# Genetic risk factors and Covid-19 severity in Brazil: results from BRACOVID Study

**DOI:** 10.1101/2021.10.06.21264631

**Authors:** Alexandre C. Pereira, Taniela Marli Bes, Mariliza Velho, Emanuelle Marques, Cintia E Jannes, Karina Ramos Valino, Carla L Dinardo, Silvia Figueiredo Costa, Alberto José da Silva Duarte, Alexandre Ricardo dos Santos, Miguel Mitne-Neto, Jose Medina-Pestana, Jose E Krieger

**Author notes:** Corresponding author. (ACP), (JEK).

## Abstract

The Covid-19 pandemic has changed the paradigms for disease surveillance and rapid deployment of scientific-based evidence for understanding disease biology, susceptibility, and treatment. We have organized a large-scale genome-wide association study in Sars-Cov-2 infected individuals in Sao Paulo, Brazil, one of the most affected areas of the pandemic in the country, itself one of the most affected in the world. Here we present the results of the initial analysis in the first 5,233 participants of the BRACOVID study.

We have conducted a GWAS for Covid-19 hospitalization enrolling 3533 cases (hospitalized Covid-19 participants) and 1700 controls (non-hospitalized Covid-19 participants). Models were adjusted by age, sex and the 4 first principal components. A meta-analysis was also conducted merging BRACOVID hospitalization data with the Human Genetic Initiative (HGI) Consortia results.

BRACOVID results validated most loci previously identified in the HGI meta-analysis. In addition, no significant heterogeneity according to ancestral group within the Brazilian population was observed for the two most important Covid-19 severity associated loci: 3p21.31 and Chr21 near IFNAR2. Using only data provided by BRACOVID a new genome-wide significant locus was identified on Chr1 near the genes DSTYK and RBBP5. The associated haplotype has also been previously associated with a number of blood cell related traits and might play a role in modulating the immune response in Covid-19 cases.

## Supplementary File 1 for "Genetic risk factors and Covid-19 severity in Brazil: results from BRACOVID Study"

SNP	#CHR	POS	REF	ALT	all_meta_N	all_inv_var_meta_beta	all_inv_var_meta_sebeta	all_inv_var_meta_p	all_inv_var_meta_cases	all_inv_var_meta_controls	all_inv_var_meta_effective	all_inv_var_het_p	all_meta_AF	rsid	Total.x	CHR.x	BP.x	A1.x	A2	N	P.x	P(R)	OR.x	OR(R)	Q	I	F0	F1	a1	a2	CHR.PMRA	BP.PMRA	A1.PMRA	TEST.PMRA	NMISS.PMRA	OR.PMRA	SE.PMRA	L95.PMRA	U95.PMRA	STAT.PMRA	P.PMRA	CHR.SARSCOV	BP.SARSCOV	A1.SARSCOV	TEST.SARSCOV	NMISS.SARSCOV	OR.SARSCOV	SE.SARSCOV	L95.SARSCOV	U95.SARSCOV	STAT.SARSCOV	P.SARSCOV	CHR.EUR	BP.EUR	A1.EUR	TEST.EUR	NMISS.EUR	OR.EUR	SE.EUR	L95.EUR	U95.EUR	STAT.EUR	P.EUR	CHR.AFR	BP.AFR	A1.AFR	TEST.AFR	NMISS.AFR	OR.AFR	SE.AFR	L95.AFR	U95.AFR	STAT.AFR	P.AFR	CHR.NAT	BP.NAT	A1.NAT	TEST.NAT	NMISS.NAT	OR.NAT	SE.NAT	L95.NAT	U95.NAT	STAT.NAT	P.NAT	Total.y
3:45800446	3	45800446	C	T	22	0.26323	0.026679	5.81E-23	14391	71383	10171	0.00030727	0.102	rs35896106	85774	3	45800446	T	C	2	0.004829	0.004829	1.3273	1.3273	0.8759	0	1.354	1.311	C	T	3	45800446	T	ADD	3382	1.348	0.1175	1.071	1.697	2.541	0.01106	3	45800446	T	ADD	1529	1.261	0.1939	0.8625	1.844	1.197	0.2312	3	45800446	T	ADD	137	4.69	1.23	0.4209	52.27	1.256	0.209	3	45800446	T	ADD	1529	1.261	0.1939	0.8625	1.844	1.197	0.2312	3	45800446	T	ADD	137	4.69	1.23	0.4209	52.27	1.256	0.209	4911
3:45801750	3	45801750	G	A	22	0.29524	0.028113	8.46E-26	14414	73091	10216	0.0048354	0.09077	rs13071258	87505	3	45801750	A	G	2	0.002502	0.006139	1.4037	1.3984	0.2781	14.99	1.209	1.55	G	A	3	45801750	A	ADD	3382	1.511	0.1263	1.18	1.935	3.268	0.001082	3	45801750	A	ADD	1529	1.086	0.2578	0.6552	1.8	0.3199	0.749	NA	NA	NA	NA	NA	NA	NA	NA	NA	NA	NA	3	45801750	A	ADD	1529	1.086	0.2578	0.6552	1.8	0.3199	0.749	NA	NA	NA	NA	NA	NA	NA	NA	NA	NA	NA	4911
3:45801823	3	45801823	C	T	22	0.29981	0.028313	3.35E-26	14414	73091	10216	0.0041576	0.08966	rs17763537	87505	3	45801823	T	C	2	0.002552	0.006648	1.4029	1.3972	0.2751	16.05	1.207	1.55	C	T	3	45801823	T	ADD	3382	1.51	0.1263	1.179	1.934	3.263	0.001101	3	45801823	T	ADD	1529	1.086	0.2578	0.6552	1.8	0.3199	0.749	NA	NA	NA	NA	NA	NA	NA	NA	NA	NA	NA	3	45801823	T	ADD	1529	1.086	0.2578	0.6552	1.8	0.3199	0.749	NA	NA	NA	NA	NA	NA	NA	NA	NA	NA	NA	4911
3:45801947	3	45801947	G	T	21	0.29724	0.028326	9.24E-26	14103	73040	10172	0.0015505	0.0903	rs17763569	87143	3	45801947	T	G	2	0.003294	0.01177	1.3907	1.3828	0.2551	22.78	1.191	1.545	G	T	3	45801947	T	ADD	3382	1.505	0.1267	1.174	1.93	3.227	0.001251	3	45801947	T	ADD	1529	1.086	0.2578	0.6552	1.8	0.3199	0.749	3	45801947	T	ADD	137	2.14	1.211	0.1993	22.97	0.6281	0.5299	3	45801947	T	ADD	1529	1.086	0.2578	0.6552	1.8	0.3199	0.749	3	45801947	T	ADD	137	2.14	1.211	0.1993	22.97	0.6281	0.5299	4911
3:45802706	3	45802706	A	C	22	0.29373	0.027927	7.13E-26	14414	73091	10216	0.0034802	0.09125	rs34668658	87505	3	45802706	C	A	2	0.002561	0.005072	1.4038	1.3999	0.2879	11.46	1.213	1.548	A	C	3	45802706	C	ADD	3382	1.51	0.1267	1.178	1.936	3.255	0.001135	3	45802706	C	ADD	1529	1.086	0.2578	0.6552	1.8	0.3199	0.749	NA	NA	NA	NA	NA	NA	NA	NA	NA	NA	NA	3	45802706	C	ADD	1529	1.086	0.2578	0.6552	1.8	0.3199	0.749	NA	NA	NA	NA	NA	NA	NA	NA	NA	NA	NA	4911
3:45804256	3	45804256	A	C	23	0.19953	0.024031	1.01E-16	14480	73191	10256	1.04E-06	0.1249	rs17078346	87671	3	45804256	C	A	2	0.08777	0.08777	1.1534	1.1534	0.7046	0	1.107	1.182	A	C	3	45804256	C	ADD	3382	1.22	0.1018	0.9997	1.49	1.957	0.0504	3	45804256	C	ADD	1529	0.9773	0.1495	0.7291	1.31	-0.1538	0.8778	3	45804256	C	ADD	137	2.819	0.8562	0.5264	15.1	1.21	0.2261	3	45804256	C	ADD	1529	0.9773	0.1495	0.7291	1.31	-0.1538	0.8778	3	45804256	C	ADD	137	2.819	0.8562	0.5264	15.1	1.21	0.2261	4911
3:45805277	3	45805277	A	G	22	0.29444	0.027901	4.92E-26	14414	73091	10216	0.0038432	0.09137	rs17763742	87505	3	45805277	G	A	2	0.002699	0.004697	1.3995	1.3963	0.2937	9.29	1.211	1.54	A	G	3	45805277	G	ADD	3382	1.503	0.126	1.174	1.925	3.236	0.001211	3	45805277	G	ADD	1529	1.086	0.2578	0.6552	1.8	0.3199	0.749	NA	NA	NA	NA	NA	NA	NA	NA	NA	NA	NA	3	45805277	G	ADD	1529	1.086	0.2578	0.6552	1.8	0.3199	0.749	NA	NA	NA	NA	NA	NA	NA	NA	NA	NA	NA	4911
3:45805749	3	45805749	A	G	23	0.20204	0.02394	3.19E-17	14480	73191	10256	3.95E-06	0.1258	rs17078348	87671	3	45805749	G	A	2	0.06533	0.06533	1.1657	1.1657	0.7981	0	1.134	1.185	A	G	3	45805749	G	ADD	3382	1.228	0.1022	1.005	1.5	2.006	0.04486	3	45805749	G	ADD	1529	0.9841	0.1456	0.7397	1.309	-0.11	0.9124	3	45805749	G	ADD	137	4.754	0.9833	0.6919	32.67	1.585	0.1129	3	45805749	G	ADD	1529	0.9841	0.1456	0.7397	1.309	-0.11	0.9124	3	45805749	G	ADD	137	4.754	0.9833	0.6919	32.67	1.585	0.1129	4911
3:45807268	3	45807268	G	C	20	0.29826	0.028192	3.71E-26	14014	71232	10087	0.00063459	0.09015	rs17712877	85246	3	45807268	C	G	2	0.003236	0.005488	1.3922	1.3892	0.294	9.19	1.205	1.533	G	C	3	45807268	C	ADD	3382	1.494	0.1265	1.166	1.914	3.172	0.001513	3	45807268	C	ADD	1529	1.086	0.2578	0.6552	1.8	0.3199	0.749	NA	NA	NA	NA	NA	NA	NA	NA	NA	NA	NA	3	45807268	C	ADD	1529	1.086	0.2578	0.6552	1.8	0.3199	0.749	NA	NA	NA	NA	NA	NA	NA	NA	NA	NA	NA	4911
3:45809291	3	45809291	T	A	23	0.23139	0.025216	4.46E-20	14480	73191	10256	3.94E-06	0.1117	rs72893671	87671	3	45809291	A	T	2	0.1306	0.1306	1.1466	1.1466	0.7055	0	1.098	1.178	T	A	3	45809291	A	ADD	3382	1.211	0.1089	0.9785	1.5	1.76	0.07837	3	45809291	A	ADD	1529	0.9743	0.1653	0.7047	1.347	-0.1577	0.8747	3	45809291	A	ADD	137	5.177	1.207	0.4864	55.1	1.363	0.173	3	45809291	A	ADD	1529	0.9743	0.1653	0.7047	1.347	-0.1577	0.8747	3	45809291	A	ADD	137	5.177	1.207	0.4864	55.1	1.363	0.173	4911
3:45818159	3	45818159	G	A	22	0.30419	0.027512	2.04E-28	14414	73091	10216	0.0023682	0.09075	rs17713054	87505	3	45818159	A	G	2	0.002511	0.02148	1.4018	1.3878	0.2072	37.14	1.182	1.575	G	A	3	45818159	A	ADD	3382	1.499	0.1262	1.171	1.92	3.208	0.001339	3	45818159	A	ADD	1529	1.11	0.2549	0.6733	1.828	0.4079	0.6834	NA	NA	NA	NA	NA	NA	NA	NA	NA	NA	NA	3	45818159	A	ADD	1529	1.11	0.2549	0.6733	1.828	0.4079	0.6834	NA	NA	NA	NA	NA	NA	NA	NA	NA	NA	NA	4911
3:45820440	3	45820440	G	A	22	0.3032	0.027509	3.00E-28	14414	73091	10216	0.0022998	0.09074	rs13078854	87505	3	45820440	A	G	2	0.003464	0.01631	1.3854	1.3755	0.2383	28.1	1.181	1.544	G	A	3	45820440	A	ADD	3382	1.477	0.1258	1.154	1.89	3.101	0.001926	3	45820440	A	ADD	1529	1.11	0.2549	0.6733	1.828	0.4079	0.6834	NA	NA	NA	NA	NA	NA	NA	NA	NA	NA	NA	3	45820440	A	ADD	1529	1.11	0.2549	0.6733	1.828	0.4079	0.6834	NA	NA	NA	NA	NA	NA	NA	NA	NA	NA	NA	4911
3:45821460	3	45821460	T	C	22	0.30212	0.027477	4.03E-28	14414	73091	10216	0.0021404	0.09086	rs71325088	87505	3	45821460	C	T	2	0.003464	0.01631	1.3854	1.3755	0.2383	28.1	1.181	1.544	T	C	3	45821460	C	ADD	3382	1.477	0.1258	1.154	1.89	3.101	0.001926	3	45821460	C	ADD	1529	1.11	0.2549	0.6733	1.828	0.4079	0.6834	NA	NA	NA	NA	NA	NA	NA	NA	NA	NA	NA	3	45821460	C	ADD	1529	1.11	0.2549	0.6733	1.828	0.4079	0.6834	NA	NA	NA	NA	NA	NA	NA	NA	NA	NA	NA	4911
3:45823240	3	45823240	T	C	22	0.30224	0.027514	4.52E-28	14414	73091	10216	0.0021987	0.09084	rs10490770	87505	3	45823240	C	T	2	0.003464	0.01631	1.3854	1.3755	0.2383	28.1	1.181	1.544	T	C	3	45823240	C	ADD	3382	1.477	0.1258	1.154	1.89	3.101	0.001926	3	45823240	C	ADD	1529	1.11	0.2549	0.6733	1.828	0.4079	0.6834	NA	NA	NA	NA	NA	NA	NA	NA	NA	NA	NA	3	45823240	C	ADD	1529	1.11	0.2549	0.6733	1.828	0.4079	0.6834	NA	NA	NA	NA	NA	NA	NA	NA	NA	NA	NA	4911
3:45825948	3	45825948	A	G	22	0.30297	0.027503	3.21E-28	14414	73091	10216	0.0018701	0.091	rs35624553	87505	3	45825948	G	A	2	0.003215	0.01707	1.3894	1.3787	0.2321	29.96	1.182	1.551	A	G	3	45825948	G	ADD	3382	1.482	0.1259	1.158	1.896	3.122	0.001793	3	45825948	G	ADD	1529	1.11	0.2549	0.6733	1.828	0.4079	0.6834	NA	NA	NA	NA	NA	NA	NA	NA	NA	NA	NA	3	45825948	G	ADD	1529	1.11	0.2549	0.6733	1.828	0.4079	0.6834	NA	NA	NA	NA	NA	NA	NA	NA	NA	NA	NA	4911
3:45830416	3	45830416	G	A	22	0.30322	0.02749	2.73E-28	14414	73091	10216	0.0018529	0.09103	rs67959919	87505	3	45830416	A	G	2	0.003256	0.01717	1.3882	1.3775	0.2325	29.85	1.181	1.549	G	A	3	45830416	A	ADD	3382	1.477	0.1258	1.154	1.89	3.101	0.001926	3	45830416	A	ADD	1529	1.126	0.2539	0.6846	1.852	0.4676	0.6401	NA	NA	NA	NA	NA	NA	NA	NA	NA	NA	NA	3	45830416	A	ADD	1529	1.126	0.2539	0.6846	1.852	0.4676	0.6401	NA	NA	NA	NA	NA	NA	NA	NA	NA	NA	NA	4911
3:45838989	3	45838989	T	C	22	0.30435	0.027607	2.92E-28	14414	73091	10216	0.0021652	0.0912	rs35508621	87505	3	45838989	C	T	2	0.003786	0.02149	1.3808	1.3693	0.2247	32.18	1.172	1.544	T	C	3	45838989	C	ADD	3382	1.463	0.1258	1.144	1.872	3.027	0.002471	3	45838989	C	ADD	1529	1.134	0.2538	0.6898	1.865	0.4968	0.6193	NA	NA	NA	NA	NA	NA	NA	NA	NA	NA	NA	3	45838989	C	ADD	1529	1.134	0.2538	0.6898	1.865	0.4968	0.6193	NA	NA	NA	NA	NA	NA	NA	NA	NA	NA	NA	4911
3:45847198	3	45847198	A	G	22	0.30441	0.02762	3.02E-28	14414	73091	10216	0.0017714	0.09117	rs34288077	87505	3	45847198	G	A	2	0.003893	0.02006	1.3793	1.3685	0.2304	30.49	1.173	1.54	A	G	3	45847198	G	ADD	3382	1.461	0.1257	1.142	1.869	3.017	0.00255	3	45847198	G	ADD	1529	1.134	0.2538	0.6898	1.865	0.4968	0.6193	NA	NA	NA	NA	NA	NA	NA	NA	NA	NA	NA	3	45847198	G	ADD	1529	1.134	0.2538	0.6898	1.865	0.4968	0.6193	NA	NA	NA	NA	NA	NA	NA	NA	NA	NA	NA	4911
3:45848429	3	45848429	A	T	21	0.29929	0.027896	7.47E-27	13944	72811	10040	0.0027047	0.09058	rs35081325	86755	3	45848429	T	A	2	0.003855	0.01948	1.3798	1.3691	0.2318	30.05	1.174	1.54	A	T	3	45848429	T	ADD	3382	1.461	0.1257	1.142	1.869	3.014	0.002581	3	45848429	T	ADD	1529	1.139	0.2535	0.6928	1.871	0.512	0.6086	NA	NA	NA	NA	NA	NA	NA	NA	NA	NA	NA	3	45848429	T	ADD	1529	1.139	0.2535	0.6928	1.871	0.512	0.6086	NA	NA	NA	NA	NA	NA	NA	NA	NA	NA	NA	4911
3:45848457	3	45848457	C	T	22	0.2918	0.027227	8.46E-27	14010	72911	10080	0.0014329	0.09415	rs35731912	86921	3	45848457	T	C	2	0.001849	0.003982	1.3816	1.378	0.2854	12.39	1.209	1.515	C	T	3	45848457	T	ADD	3382	1.436	0.1205	1.134	1.819	3.004	0.002663	3	45848457	T	ADD	1529	1.261	0.2112	0.8333	1.907	1.097	0.2728	NA	NA	NA	NA	NA	NA	NA	NA	NA	NA	NA	3	45848457	T	ADD	1529	1.261	0.2112	0.8333	1.907	1.097	0.2728	NA	NA	NA	NA	NA	NA	NA	NA	NA	NA	NA	4911
3:45858159	3	45858159	A	G	21	0.30112	0.027982	5.25E-27	13944	72811	10040	0.002788	0.09091	rs34326463	86755	3	45858159	G	A	2	0.002821	0.006086	1.3959	1.3915	0.2832	13.17	1.206	1.54	A	G	3	45858159	G	ADD	3382	1.481	0.126	1.157	1.896	3.119	0.001812	3	45858159	G	ADD	1529	1.139	0.2535	0.6928	1.871	0.512	0.6086	NA	NA	NA	NA	NA	NA	NA	NA	NA	NA	NA	3	45858159	G	ADD	1529	1.139	0.2535	0.6928	1.871	0.512	0.6086	NA	NA	NA	NA	NA	NA	NA	NA	NA	NA	NA	4911
3:45859142	3	45859142	G	C	21	0.33064	0.031955	4.31E-25	13944	72811	10040	0.0077647	0.06337	rs76374459	86755	3	45859142	C	G	2	0.02023	0.02023	1.3255	1.3255	0.5229	0	1.204	1.411	G	C	3	45859142	C	ADD	3382	1.316	0.1348	1.011	1.714	2.039	0.04146	3	45859142	C	ADD	1529	1.396	0.2888	0.7923	2.458	1.154	0.2485	NA	NA	NA	NA	NA	NA	NA	NA	NA	NA	NA	3	45859142	C	ADD	1529	1.396	0.2888	0.7923	2.458	1.154	0.2485	NA	NA	NA	NA	NA	NA	NA	NA	NA	NA	NA	4911
3:45859597	3	45859597	C	T	21	0.30256	0.027989	3.09E-27	13944	72811	10040	0.0030441	0.09088	rs73064425	86755	3	45859597	T	C	2	0.002877	0.006617	1.395	1.3902	0.28	14.33	1.204	1.54	C	T	3	45859597	T	ADD	3382	1.481	0.126	1.157	1.895	3.116	0.001835	3	45859597	T	ADD	1529	1.139	0.2535	0.6928	1.871	0.512	0.6086	NA	NA	NA	NA	NA	NA	NA	NA	NA	NA	NA	3	45859597	T	ADD	1529	1.139	0.2535	0.6928	1.871	0.512	0.6086	NA	NA	NA	NA	NA	NA	NA	NA	NA	NA	NA	4911
3:45866624	3	45866624	A	T	21	0.3024	0.028108	5.41E-27	13944	72811	10040	0.0040054	0.09095	rs13081482	86755	3	45866624	T	A	2	0.002627	0.006966	1.3999	1.3943	0.2735	16.59	1.206	1.548	A	T	3	45866624	T	ADD	3382	1.482	0.1259	1.157	1.896	3.121	0.001802	3	45866624	T	ADD	1529	1.155	0.255	0.7004	1.903	0.5635	0.5731	NA	NA	NA	NA	NA	NA	NA	NA	NA	NA	NA	3	45866624	T	ADD	1529	1.155	0.255	0.7004	1.903	0.5635	0.5731	NA	NA	NA	NA	NA	NA	NA	NA	NA	NA	NA	4911
3:45867022	3	45867022	C	G	21	0.30795	0.028794	1.08E-26	13944	72811	10040	0.0026443	0.08341	rs35652899	86755	3	45867022	G	C	2	0.003818	0.005011	1.3813	1.3798	0.3052	4.87	1.201	1.517	C	G	3	45867022	G	ADD	3382	1.457	0.1257	1.139	1.864	2.994	0.00275	3	45867022	G	ADD	1529	1.149	0.2554	0.6963	1.895	0.5429	0.5872	NA	NA	NA	NA	NA	NA	NA	NA	NA	NA	NA	3	45867022	G	ADD	1529	1.149	0.2554	0.6963	1.895	0.5429	0.5872	NA	NA	NA	NA	NA	NA	NA	NA	NA	NA	NA	4911
3:45867532	3	45867532	A	G	21	0.30488	0.028079	1.83E-27	13944	72811	10040	0.003556	0.09116	rs35044562	86755	3	45867532	G	A	2	0.00353	0.003897	1.3841	1.3835	0.3131	1.73	1.206	1.517	A	G	3	45867532	G	ADD	3382	1.465	0.1255	1.145	1.873	3.04	0.002365	3	45867532	G	ADD	1529	1.14	0.2534	0.6935	1.873	0.5156	0.6061	NA	NA	NA	NA	NA	NA	NA	NA	NA	NA	NA	3	45867532	G	ADD	1529	1.14	0.2534	0.6935	1.873	0.5156	0.6061	NA	NA	NA	NA	NA	NA	NA	NA	NA	NA	NA	4911
3:45868036	3	45868036	C	T	22	0.27862	0.026729	1.93E-25	14010	72911	10080	0.00778	0.1011	rs73064431	86921	3	45868036	T	C	2	0.00386	0.004001	1.3428	1.3426	0.3157	0.65	1.186	1.461	C	T	3	45868036	T	ADD	3382	1.4	0.1182	1.111	1.766	2.849	0.004392	3	45868036	T	ADD	1529	1.226	0.207	0.8172	1.839	0.9844	0.3249	NA	NA	NA	NA	NA	NA	NA	NA	NA	NA	NA	3	45868036	T	ADD	1529	1.226	0.207	0.8172	1.839	0.9844	0.3249	NA	NA	NA	NA	NA	NA	NA	NA	NA	NA	NA	4911
3:45868152	3	45868152	C	A	21	0.28696	0.028823	2.37E-23	13944	72811	10040	0.0023613	0.08009	rs13092887	86755	3	45868152	A	C	2	0.008903	0.04586	1.3336	1.321	0.21	36.36	1.129	1.495	C	A	3	45868152	A	ADD	3382	1.411	0.1239	1.107	1.799	2.779	0.005457	3	45868152	A	ADD	1529	1.096	0.2527	0.6678	1.798	0.3623	0.7171	NA	NA	NA	NA	NA	NA	NA	NA	NA	NA	NA	3	45868152	A	ADD	1529	1.096	0.2527	0.6678	1.798	0.3623	0.7171	NA	NA	NA	NA	NA	NA	NA	NA	NA	NA	NA	4911
3:45869378	3	45869378	G	A	22	0.12581	0.020277	5.48E-10	14010	72911	10080	0.0077375	0.1967	rs2191031	86921	3	45869378	A	G	2	0.12	0.2687	1.1189	1.1089	0.2052	37.71	0.9939	1.201	G	A	3	45869378	A	ADD	3382	1.116	0.08346	0.9472	1.314	1.311	0.19	3	45869378	A	ADD	1529	1.098	0.1541	0.8121	1.485	0.6087	0.5427	3	45869378	A	ADD	137	4.488	0.5578	1.504	13.39	2.692	0.007111	3	45869378	A	ADD	1529	1.098	0.1541	0.8121	1.485	0.6087	0.5427	3	45869378	A	ADD	137	4.488	0.5578	1.504	13.39	2.692	0.007111	4911
3:45874730	3	45874730	C	T	22	0.09479	0.017414	5.23E-08	14010	72911	10080	0.0119	0.283	rs12639224	86921	3	45874730	T	C	2	0.1867	0.67	1.0823	1.0584	0.0297	78.85	0.9208	1.202	C	T	3	45874730	T	ADD	3382	1.11	0.07332	0.9613	1.281	1.421	0.1553	3	45874730	T	ADD	1529	1.057	0.1098	0.8523	1.311	0.5048	0.6137	3	45874730	T	ADD	137	0.8779	0.404	0.3977	1.938	-0.3222	0.7473	3	45874730	T	ADD	1529	1.057	0.1098	0.8523	1.311	0.5048	0.6137	3	45874730	T	ADD	137	0.8779	0.404	0.3977	1.938	-0.3222	0.7473	4911
3:45875294	3	45875294	G	A	22	0.21128	0.025139	4.29E-17	14010	72911	10080	0.0087554	0.1221	rs34901975	86921	3	45875294	A	G	2	0.01183	0.03198	1.2805	1.273	0.2572	22.11	1.112	1.398	G	A	3	45875294	A	ADD	3382	1.388	0.1111	1.117	1.726	2.954	0.003137	3	45875294	A	ADD	1529	0.9711	0.2198	0.6312	1.494	-0.1336	0.8937	NA	NA	NA	NA	NA	NA	NA	NA	NA	NA	NA	3	45875294	A	ADD	1529	0.9711	0.2198	0.6312	1.494	-0.1336	0.8937	NA	NA	NA	NA	NA	NA	NA	NA	NA	NA	NA	4911
3:45876723	3	45876723	G	A	22	0.21116	0.02514	4.48E-17	14010	72911	10080	0.0086096	0.1221	rs17764831	86921	3	45876723	A	G	2	0.01776	0.09617	1.2622	1.2456	0.1871	42.53	1.071	1.398	G	A	3	45876723	A	ADD	3382	1.362	0.1112	1.096	1.694	2.781	0.005421	3	45876723	A	ADD	1529	0.9649	0.2208	0.626	1.487	-0.1618	0.8714	NA	NA	NA	NA	NA	NA	NA	NA	NA	NA	NA	3	45876723	A	ADD	1529	0.9649	0.2208	0.626	1.487	-0.1618	0.8714	NA	NA	NA	NA	NA	NA	NA	NA	NA	NA	NA	4911
3:45878806	3	45878806	T	C	22	0.20936	0.025081	6.98E-17	14010	72911	10080	0.0088008	0.1221	rs34518147	86921	3	45878806	C	T	2	0.01776	0.09617	1.2622	1.2456	0.1871	42.53	1.071	1.398	T	C	3	45878806	C	ADD	3382	1.362	0.1112	1.096	1.694	2.781	0.005421	3	45878806	C	ADD	1529	0.9649	0.2208	0.626	1.487	-0.1618	0.8714	NA	NA	NA	NA	NA	NA	NA	NA	NA	NA	NA	3	45878806	C	ADD	1529	0.9649	0.2208	0.626	1.487	-0.1618	0.8714	NA	NA	NA	NA	NA	NA	NA	NA	NA	NA	NA	4911
3:45879551	3	45879551	T	C	22	0.084247	0.016456	3.06E-07	14010	72911	10080	0.15947	0.4269	rs9852270	86921	3	45879551	C	T	2	0.4312	0.4312	1.0431	1.0431	0.3837	0	0.9842	1.083	T	C	3	45879551	C	ADD	3382	1.058	0.06405	0.9333	1.2	0.8823	0.3776	3	45879551	C	ADD	1529	0.9883	0.1033	0.8072	1.21	-0.114	0.9093	3	45879551	C	ADD	137	1.247	0.3603	0.6154	2.526	0.6125	0.5402	3	45879551	C	ADD	1529	0.9883	0.1033	0.8072	1.21	-0.114	0.9093	3	45879551	C	ADD	137	1.247	0.3603	0.6154	2.526	0.6125	0.5402	4911
3:45881593	3	45881593	A	C	22	0.084715	0.016449	2.60E-07	14010	72911	10080	0.15295	0.4268	rs1860264	86921	3	45881593	C	A	2	0.433	0.433	1.043	1.043	0.3588	0	0.9809	1.085	A	C	3	45881593	C	ADD	3382	1.059	0.06411	0.9338	1.201	0.8917	0.3725	3	45881593	C	ADD	1529	0.987	0.1033	0.806	1.209	-0.1269	0.899	3	45881593	C	ADD	137	1.247	0.3603	0.6154	2.526	0.6125	0.5402	3	45881593	C	ADD	1529	0.987	0.1033	0.806	1.209	-0.1269	0.899	3	45881593	C	ADD	137	1.247	0.3603	0.6154	2.526	0.6125	0.5402	4911
3:45883461	3	45883461	T	C	22	0.084821	0.016441	2.48E-07	14010	72911	10080	0.14652	0.4265	rs6441930	86921	3	45883461	C	T	2	0.4071	0.4071	1.0455	1.0455	0.4014	0	0.9885	1.084	T	C	3	45883461	C	ADD	3382	1.062	0.06407	0.9366	1.204	0.9373	0.3486	3	45883461	C	ADD	1529	0.9876	0.1035	0.8063	1.21	-0.1205	0.9041	3	45883461	C	ADD	137	1.27	0.3629	0.6234	2.586	0.6578	0.5107	3	45883461	C	ADD	1529	0.9876	0.1035	0.8063	1.21	-0.1205	0.9041	3	45883461	C	ADD	137	1.27	0.3629	0.6234	2.586	0.6578	0.5107	4911
3:45884551	3	45884551	C	T	22	0.17376	0.021322	3.66E-16	14010	72911	10080	0.00077282	0.1703	rs74586549	86921	3	45884551	T	C	2	0.1846	0.1846	1.0967	1.0967	0.7431	0	1.066	1.117	C	T	3	45884551	T	ADD	3382	1.265	0.08981	1.061	1.508	2.616	0.008892	3	45884551	T	ADD	1529	0.8875	0.1123	0.7121	1.106	-1.062	0.288	3	45884551	T	ADD	137	4.802	1.054	0.6084	37.89	1.489	0.1366	3	45884551	T	ADD	1529	0.8875	0.1123	0.7121	1.106	-1.062	0.288	3	45884551	T	ADD	137	4.802	1.054	0.6084	37.89	1.489	0.1366	4911
3:45886267	3	45886267	T	C	22	0.16495	0.021285	9.22E-15	14010	72911	10080	0.00019172	0.174	rs7653372	86921	3	45886267	C	T	2	0.2654	0.2654	1.079	1.079	0.4205	0	1.008	1.128	T	C	3	45886267	C	ADD	3382	1.228	0.08863	1.032	1.461	2.315	0.0206	3	45886267	C	ADD	1529	0.8952	0.1098	0.7218	1.11	-1.008	0.3133	3	45886267	C	ADD	137	4.802	1.054	0.6084	37.89	1.489	0.1366	3	45886267	C	ADD	1529	0.8952	0.1098	0.7218	1.11	-1.008	0.3133	3	45886267	C	ADD	137	4.802	1.054	0.6084	37.89	1.489	0.1366	4911
3:45887277	3	45887277	G	A	21	0.20623	0.025231	2.99E-16	13921	71103	9995	0.010144	0.1222	rs34338823	85024	3	45887277	A	G	2	0.02038	0.1549	1.2555	1.2331	0.1414	53.77	1.047	1.408	G	A	3	45887277	A	ADD	3382	1.347	0.111	1.083	1.674	2.682	0.007324	3	45887277	A	ADD	1529	0.9808	0.222	0.6347	1.515	-0.08754	0.9302	NA	NA	NA	NA	NA	NA	NA	NA	NA	NA	NA	3	45887277	A	ADD	1529	0.9808	0.222	0.6347	1.515	-0.08754	0.9302	NA	NA	NA	NA	NA	NA	NA	NA	NA	NA	NA	4911
3:45888730	3	45888730	A	G	22	0.086256	0.016229	1.07E-07	14010	72911	10080	0.21511	0.4505	rs6441932	86921	3	45888730	A	G	2	0.7926	0.7926	0.986	0.986	0.3622	0	1.048	0.9479	A	G	3	45888730	A	ADD	3382	0.9577	0.06418	0.8445	1.086	-0.6734	0.5007	3	45888730	A	ADD	1529	1.07	0.104	0.8731	1.312	0.6551	0.5124	3	45888730	A	ADD	137	0.941	0.3564	0.4679	1.892	-0.1707	0.8645	3	45888730	A	ADD	1529	1.07	0.104	0.8731	1.312	0.6551	0.5124	3	45888730	A	ADD	137	0.941	0.3564	0.4679	1.892	-0.1707	0.8645	4911
3:45890490	3	45890490	C	G	22	0.086619	0.016229	9.43E-08	14010	72911	10080	0.21998	0.4508	rs9862611	86921	3	45890490	C	G	2	0.8504	0.8673	0.9899	0.9907	0.3007	6.63	1.061	0.9466	C	G	3	45890490	C	ADD	3382	0.9602	0.0642	0.8467	1.089	-0.632	0.5274	3	45890490	C	ADD	1529	1.078	0.1041	0.8794	1.323	0.7257	0.468	3	45890490	C	ADD	137	0.941	0.3564	0.4679	1.892	-0.1707	0.8645	3	45890490	C	ADD	1529	1.078	0.1041	0.8794	1.323	0.7257	0.468	3	45890490	C	ADD	137	0.941	0.3564	0.4679	1.892	-0.1707	0.8645	4911
3:45890915	3	45890915	G	A	22	0.20928	0.025103	7.63E-17	14010	72911	10080	0.0076126	0.1223	rs71325091	86921	3	45890915	A	G	2	0.0202	0.1527	1.2558	1.2337	0.1425	53.51	1.048	1.408	G	A	3	45890915	A	ADD	3382	1.347	0.111	1.084	1.675	2.685	0.00725	3	45890915	A	ADD	1529	0.9808	0.222	0.6347	1.515	-0.08754	0.9302	NA	NA	NA	NA	NA	NA	NA	NA	NA	NA	NA	3	45890915	A	ADD	1529	0.9808	0.222	0.6347	1.515	-0.08754	0.9302	NA	NA	NA	NA	NA	NA	NA	NA	NA	NA	NA	4911
3:45891355	3	45891355	A	G	22	0.086252	0.016228	1.07E-07	14010	72911	10080	0.21386	0.4507	rs6441933	86921	3	45891355	A	G	2	0.8131	0.8131	0.9874	0.9874	0.3295	0	1.054	0.9466	A	G	3	45891355	A	ADD	3382	0.957	0.06419	0.8439	1.085	-0.6847	0.4935	3	45891355	A	ADD	1529	1.078	0.1041	0.8794	1.323	0.7257	0.468	3	45891355	A	ADD	137	0.941	0.3564	0.4679	1.892	-0.1707	0.8645	3	45891355	A	ADD	1529	1.078	0.1041	0.8794	1.323	0.7257	0.468	3	45891355	A	ADD	137	0.941	0.3564	0.4679	1.892	-0.1707	0.8645	4911
3:45891852	3	45891852	C	G	21	0.083668	0.016379	3.25E-07	13739	70576	9837	0.19179	0.4514	rs57527954	84315	3	45891852	C	G	2	0.8131	0.8131	0.9874	0.9874	0.3295	0	1.054	0.9466	C	G	3	45891852	C	ADD	3382	0.957	0.06419	0.8439	1.085	-0.6847	0.4935	3	45891852	C	ADD	1529	1.078	0.1041	0.8794	1.323	0.7257	0.468	3	45891852	C	ADD	137	0.941	0.3564	0.4679	1.892	-0.1707	0.8645	3	45891852	C	ADD	1529	1.078	0.1041	0.8794	1.323	0.7257	0.468	3	45891852	C	ADD	137	0.941	0.3564	0.4679	1.892	-0.1707	0.8645	4911
3:45892155	3	45892155	A	C	22	0.085656	0.016195	1.23E-07	14010	72911	10080	0.21649	0.4509	rs9834860	86921	3	45892155	A	C	2	0.8057	0.8057	0.9869	0.9869	0.3467	0	1.051	0.9475	A	C	3	45892155	A	ADD	3382	0.9535	0.06418	0.8408	1.081	-0.7415	0.4584	3	45892155	A	ADD	1529	1.086	0.1041	0.8858	1.332	0.7958	0.4262	3	45892155	A	ADD	137	0.9553	0.3541	0.4773	1.912	-0.1292	0.8972	3	45892155	A	ADD	1529	1.086	0.1041	0.8858	1.332	0.7958	0.4262	3	45892155	A	ADD	137	0.9553	0.3541	0.4773	1.912	-0.1292	0.8972	4911
3:45895453	3	45895453	G	C	22	0.15756	0.021008	6.38E-14	14010	72911	10080	0.00029613	0.1856	rs6782814	86921	3	45895453	C	G	2	0.2607	0.2607	1.0773	1.0773	0.4095	0	1.007	1.126	G	C	3	45895453	C	ADD	3382	1.189	0.08542	1.006	1.406	2.027	0.04265	3	45895453	C	ADD	1529	0.9211	0.1074	0.7462	1.137	-0.7651	0.4442	3	45895453	C	ADD	137	4.802	1.054	0.6084	37.89	1.489	0.1366	3	45895453	C	ADD	1529	0.9211	0.1074	0.7462	1.137	-0.7651	0.4442	3	45895453	C	ADD	137	4.802	1.054	0.6084	37.89	1.489	0.1366	4911
3:45896341	3	45896341	G	T	22	0.12054	0.020134	2.14E-09	14010	72911	10080	0.085795	0.198	rs3774641	86921	3	45896341	T	G	2	0.252	0.252	1.0865	1.0865	0.3265	0	0.9914	1.148	G	T	3	45896341	T	ADD	3382	1.104	0.08386	0.9371	1.302	1.185	0.2361	3	45896341	T	ADD	1529	1.014	0.1534	0.7506	1.37	0.09034	0.928	3	45896341	T	ADD	137	3.565	0.5326	1.255	10.13	2.386	0.01701	3	45896341	T	ADD	1529	1.014	0.1534	0.7506	1.37	0.09034	0.928	3	45896341	T	ADD	137	3.565	0.5326	1.255	10.13	2.386	0.01701	4911
3:45896597	3	45896597	T	G	22	0.085908	0.016186	1.11E-07	14010	72911	10080	0.25041	0.451	rs1488371	86921	3	45896597	T	G	2	0.7915	0.7915	0.9859	0.9859	0.3188	0	1.054	0.9444	T	G	3	45896597	T	ADD	3382	0.9513	0.06417	0.8389	1.079	-0.7781	0.4365	3	45896597	T	ADD	1529	1.091	0.1039	0.89	1.337	0.8379	0.4021	3	45896597	T	ADD	137	0.941	0.3564	0.4679	1.892	-0.1707	0.8645	3	45896597	T	ADD	1529	1.091	0.1039	0.89	1.337	0.8379	0.4021	3	45896597	T	ADD	137	0.941	0.3564	0.4679	1.892	-0.1707	0.8645	4911
3:45897524	3	45897524	G	A	22	0.20663	0.025031	1.52E-16	14010	72911	10080	0.0093797	0.1225	rs17764980	86921	3	45897524	A	G	2	0.02076	0.1595	1.2548	1.2319	0.1391	54.29	1.045	1.408	G	A	3	45897524	A	ADD	3382	1.346	0.1111	1.083	1.674	2.677	0.007426	3	45897524	A	ADD	1529	0.9808	0.222	0.6347	1.515	-0.08754	0.9302	NA	NA	NA	NA	NA	NA	NA	NA	NA	NA	NA	3	45897524	A	ADD	1529	0.9808	0.222	0.6347	1.515	-0.08754	0.9302	NA	NA	NA	NA	NA	NA	NA	NA	NA	NA	NA	4911
3:45898310	3	45898310	G	A	22	0.20638	0.025026	1.63E-16	14010	72911	10080	0.0093187	0.1225	rs17714101	86921	3	45898310	A	G	2	0.01554	0.09593	1.2678	1.2506	0.1787	44.71	1.074	1.408	G	A	3	45898310	A	ADD	3382	1.362	0.1108	1.096	1.692	2.787	0.005324	3	45898310	A	ADD	1529	0.9808	0.222	0.6347	1.515	-0.08754	0.9302	NA	NA	NA	NA	NA	NA	NA	NA	NA	NA	NA	3	45898310	A	ADD	1529	0.9808	0.222	0.6347	1.515	-0.08754	0.9302	NA	NA	NA	NA	NA	NA	NA	NA	NA	NA	NA	4911
3:45899144	3	45899144	A	C	22	0.092023	0.0168	4.31E-08	14010	72911	10080	0.018216	0.3306	rs1985463	86921	3	45899144	C	A	2	0.9631	0.9631	0.9975	0.9975	0.4066	0	0.9431	1.035	A	C	3	45899144	C	ADD	3382	1.062	0.06743	0.9309	1.213	0.8986	0.3689	3	45899144	C	ADD	1529	0.8585	0.0997	0.7061	1.044	-1.531	0.1258	3	45899144	C	ADD	137	1.179	0.3507	0.5932	2.345	0.4707	0.6379	3	45899144	C	ADD	1529	0.8585	0.0997	0.7061	1.044	-1.531	0.1258	3	45899144	C	ADD	137	1.179	0.3507	0.5932	2.345	0.4707	0.6379	4911
3:45903640	3	45903640	A	C	22	0.2072	0.025064	1.38E-16	14010	72911	10080	0.0092336	0.1224	rs17714228	86921	3	45903640	C	A	2	0.01752	0.09328	1.2621	1.2462	0.1885	42.16	1.073	1.398	A	C	3	45903640	C	ADD	3382	1.362	0.1108	1.096	1.692	2.787	0.005324	3	45903640	C	ADD	1529	0.9633	0.2209	0.6248	1.485	-0.1692	0.8656	NA	NA	NA	NA	NA	NA	NA	NA	NA	NA	NA	3	45903640	C	ADD	1529	0.9633	0.2209	0.6248	1.485	-0.1692	0.8656	NA	NA	NA	NA	NA	NA	NA	NA	NA	NA	NA	4911
3:45903795	3	45903795	T	A	22	0.092364	0.016785	3.74E-08	14010	72911	10080	0.01553	0.3307	rs875890	86921	3	45903795	A	T	2	0.9465	0.9465	0.9963	0.9963	0.4163	0	0.9431	1.033	T	A	3	45903795	A	ADD	3382	1.062	0.06743	0.9309	1.213	0.8986	0.3689	3	45903795	A	ADD	1529	0.8555	0.09961	0.7038	1.04	-1.566	0.1173	3	45903795	A	ADD	137	1.179	0.3507	0.5932	2.345	0.4707	0.6379	3	45903795	A	ADD	1529	0.8555	0.09961	0.7038	1.04	-1.566	0.1173	3	45903795	A	ADD	137	1.179	0.3507	0.5932	2.345	0.4707	0.6379	4911
3:45905526	3	45905526	A	G	22	0.20632	0.025038	1.72E-16	14010	72911	10080	0.0098714	0.1227	rs71325092	86921	3	45905526	G	A	2	0.01101	0.03505	1.2829	1.274	0.2468	25.44	1.111	1.403	A	G	3	45905526	G	ADD	3382	1.38	0.1108	1.111	1.715	2.911	0.003607	3	45905526	G	ADD	1529	0.9858	0.2205	0.6399	1.519	-0.06501	0.9482	NA	NA	NA	NA	NA	NA	NA	NA	NA	NA	NA	3	45905526	G	ADD	1529	0.9858	0.2205	0.6399	1.519	-0.06501	0.9482	NA	NA	NA	NA	NA	NA	NA	NA	NA	NA	NA	4911
3:45908261	3	45908261	A	G	22	0.094073	0.016839	2.32E-08	14010	72911	10080	0.025229	0.3346	rs34847985	86921	3	45908261	G	A	2	0.9817	0.9817	1.0013	1.0013	0.6299	0	0.9694	1.023	A	G	3	45908261	G	ADD	3382	1.056	0.06729	0.9256	1.205	0.8109	0.4174	3	45908261	G	ADD	1529	0.8797	0.0993	0.7241	1.069	-1.291	0.1969	3	45908261	G	ADD	137	1.179	0.3507	0.5932	2.345	0.4707	0.6379	3	45908261	G	ADD	1529	0.8797	0.0993	0.7241	1.069	-1.291	0.1969	3	45908261	G	ADD	137	1.179	0.3507	0.5932	2.345	0.4707	0.6379	4911
3:45908462	3	45908462	C	A	22	0.086053	0.016178	1.04E-07	14010	72911	10080	0.21102	0.4508	rs34549672	86921	3	45908462	C	A	2	0.7442	0.7442	0.9826	0.9826	0.3822	0	1.042	0.9463	C	A	3	45908462	C	ADD	3382	0.9456	0.06414	0.8339	1.072	-0.8715	0.3835	3	45908462	C	ADD	1529	1.094	0.1042	0.8915	1.341	0.858	0.3909	3	45908462	C	ADD	137	0.941	0.3564	0.4679	1.892	-0.1707	0.8645	3	45908462	C	ADD	1529	1.094	0.1042	0.8915	1.341	0.858	0.3909	3	45908462	C	ADD	137	0.941	0.3564	0.4679	1.892	-0.1707	0.8645	4911
3:45910155	3	45910155	G	A	22	0.19576	0.024598	1.74E-15	14010	72911	10080	0.010465	0.1281	rs35280891	86921	3	45910155	A	G	2	0.003675	0.01768	1.3272	1.3172	0.2396	27.7	1.148	1.453	G	A	3	45910155	A	ADD	3382	1.469	0.1111	1.181	1.826	3.46	0.0005407	3	45910155	A	ADD	1529	0.9277	0.2141	0.6098	1.411	-0.3503	0.7261	NA	NA	NA	NA	NA	NA	NA	NA	NA	NA	NA	3	45910155	A	ADD	1529	0.9277	0.2141	0.6098	1.411	-0.3503	0.7261	NA	NA	NA	NA	NA	NA	NA	NA	NA	NA	NA	4911
3:45912847	3	45912847	C	T	22	0.20524	0.024824	1.36E-16	14010	72911	10080	0.010623	0.1231	rs34068335	86921	3	45912847	T	C	2	0.005298	0.01099	1.3139	1.3092	0.2829	13.29	1.148	1.426	C	T	3	45912847	T	ADD	3382	1.425	0.1108	1.147	1.771	3.197	0.001387	3	45912847	T	ADD	1529	0.9802	0.2182	0.6392	1.503	-0.09147	0.9271	NA	NA	NA	NA	NA	NA	NA	NA	NA	NA	NA	3	45912847	T	ADD	1529	0.9802	0.2182	0.6392	1.503	-0.09147	0.9271	NA	NA	NA	NA	NA	NA	NA	NA	NA	NA	NA	4911
3:45918928	3	45918928	G	C	22	0.20343	0.024579	1.27E-16	14010	72911	10080	0.0072737	0.1247	rs1994491	86921	3	45918928	C	G	2	0.002152	0.002152	1.3385	1.3385	0.397	0	1.207	1.425	G	C	3	45918928	C	ADD	3382	1.432	0.1075	1.16	1.768	3.338	0.0008439	3	45918928	C	ADD	1529	1.045	0.2107	0.6918	1.58	0.211	0.8329	NA	NA	NA	NA	NA	NA	NA	NA	NA	NA	NA	3	45918928	C	ADD	1529	1.045	0.2107	0.6918	1.58	0.211	0.8329	NA	NA	NA	NA	NA	NA	NA	NA	NA	NA	NA	4911
3:45919154	3	45919154	T	C	22	0.20405	0.024734	1.59E-16	14010	72911	10080	0.013054	0.1235	rs1994492	86921	3	45919154	C	T	2	0.004082	0.005076	1.3243	1.323	0.3082	3.7	1.165	1.431	T	C	3	45919154	C	ADD	3382	1.434	0.1107	1.154	1.782	3.257	0.001125	3	45919154	C	ADD	1529	0.9929	0.2177	0.648	1.521	-0.03278	0.9739	NA	NA	NA	NA	NA	NA	NA	NA	NA	NA	NA	3	45919154	C	ADD	1529	0.9929	0.2177	0.648	1.521	-0.03278	0.9739	NA	NA	NA	NA	NA	NA	NA	NA	NA	NA	NA	4911
3:45919208	3	45919208	C	T	22	0.20404	0.024734	1.59E-16	14010	72911	10080	0.013162	0.1235	rs1994493	86921	3	45919208	T	C	2	0.004082	0.005076	1.3243	1.323	0.3082	3.7	1.165	1.431	C	T	3	45919208	T	ADD	3382	1.434	0.1107	1.154	1.782	3.257	0.001125	3	45919208	T	ADD	1529	0.9929	0.2177	0.648	1.521	-0.03278	0.9739	NA	NA	NA	NA	NA	NA	NA	NA	NA	NA	NA	3	45919208	T	ADD	1529	0.9929	0.2177	0.648	1.521	-0.03278	0.9739	NA	NA	NA	NA	NA	NA	NA	NA	NA	NA	NA	4911
3:45921111	3	45921111	A	G	22	0.2032	0.024744	2.17E-16	14010	72911	10080	0.013143	0.1234	rs75928798	86921	3	45921111	G	A	2	0.004082	0.005076	1.3243	1.323	0.3082	3.7	1.165	1.431	A	G	3	45921111	G	ADD	3382	1.434	0.1107	1.154	1.782	3.257	0.001125	3	45921111	G	ADD	1529	0.9929	0.2177	0.648	1.521	-0.03278	0.9739	NA	NA	NA	NA	NA	NA	NA	NA	NA	NA	NA	3	45921111	G	ADD	1529	0.9929	0.2177	0.648	1.521	-0.03278	0.9739	NA	NA	NA	NA	NA	NA	NA	NA	NA	NA	NA	4911
3:45926551	3	45926551	T	G	23	0.20466	0.024291	3.60E-17	14480	73191	10256	0.014041	0.1258	rs2373087	87671	3	45926551	G	T	2	0.003839	0.003839	1.3244	1.3244	0.3731	0	1.184	1.416	T	G	3	45926551	G	ADD	3382	1.439	0.1103	1.159	1.786	3.299	0.0009696	3	45926551	G	ADD	1529	0.9958	0.2136	0.6551	1.514	-0.01962	0.9843	NA	NA	NA	NA	NA	NA	NA	NA	NA	NA	NA	3	45926551	G	ADD	1529	0.9958	0.2136	0.6551	1.514	-0.01962	0.9843	NA	NA	NA	NA	NA	NA	NA	NA	NA	NA	NA	4911
3:45928899	3	45928899	G	A	22	0.20101	0.024496	2.29E-16	14010	72911	10080	0.012793	0.1254	rs35831747	86921	3	45928899	A	G	2	0.003839	0.003839	1.3244	1.3244	0.3731	0	1.184	1.416	G	A	3	45928899	A	ADD	3382	1.439	0.1103	1.159	1.786	3.299	0.0009696	3	45928899	A	ADD	1529	0.9958	0.2136	0.6551	1.514	-0.01962	0.9843	NA	NA	NA	NA	NA	NA	NA	NA	NA	NA	NA	3	45928899	A	ADD	1529	0.9958	0.2136	0.6551	1.514	-0.01962	0.9843	NA	NA	NA	NA	NA	NA	NA	NA	NA	NA	NA	4911
3:45929452	3	45929452	C	G	17	0.1826	0.028632	1.80E-10	11426	39809	7739	0.030644	0.127	rs13099120	51235	3	45929452	G	C	2	0.003839	0.003839	1.3244	1.3244	0.3731	0	1.184	1.416	C	G	3	45929452	G	ADD	3382	1.439	0.1103	1.159	1.786	3.299	0.0009696	3	45929452	G	ADD	1529	0.9958	0.2136	0.6551	1.514	-0.01962	0.9843	NA	NA	NA	NA	NA	NA	NA	NA	NA	NA	NA	3	45929452	G	ADD	1529	0.9958	0.2136	0.6551	1.514	-0.01962	0.9843	NA	NA	NA	NA	NA	NA	NA	NA	NA	NA	NA	4911
3:45932600	3	45932600	G	A	23	0.20612	0.024276	2.06E-17	14480	73191	10256	0.0098004	0.1257	rs35477280	87671	3	45932600	A	G	2	0.003841	0.003841	1.3245	1.3245	0.3733	0	1.184	1.416	G	A	3	45932600	A	ADD	3382	1.439	0.1103	1.159	1.786	3.298	0.0009726	3	45932600	A	ADD	1529	0.9958	0.2136	0.6551	1.514	-0.01962	0.9843	NA	NA	NA	NA	NA	NA	NA	NA	NA	NA	NA	3	45932600	A	ADD	1529	0.9958	0.2136	0.6551	1.514	-0.01962	0.9843	NA	NA	NA	NA	NA	NA	NA	NA	NA	NA	NA	4911
3:45933951	3	45933951	C	T	23	0.20506	0.024223	2.55E-17	14480	73191	10256	0.012444	0.1257	rs13066516	87671	3	45933951	T	C	2	0.003841	0.003841	1.3245	1.3245	0.3733	0	1.184	1.416	C	T	3	45933951	T	ADD	3382	1.439	0.1103	1.159	1.786	3.298	0.0009726	3	45933951	T	ADD	1529	0.9958	0.2136	0.6551	1.514	-0.01962	0.9843	NA	NA	NA	NA	NA	NA	NA	NA	NA	NA	NA	3	45933951	T	ADD	1529	0.9958	0.2136	0.6551	1.514	-0.01962	0.9843	NA	NA	NA	NA	NA	NA	NA	NA	NA	NA	NA	4911
3:45935170	3	45935170	C	T	23	0.2045	0.024228	3.15E-17	14480	73191	10256	0.012836	0.1257	rs77902290	87671	3	45935170	T	C	2	0.003841	0.003841	1.3245	1.3245	0.3733	0	1.184	1.416	C	T	3	45935170	T	ADD	3382	1.439	0.1103	1.159	1.786	3.298	0.0009726	3	45935170	T	ADD	1529	0.9958	0.2136	0.6551	1.514	-0.01962	0.9843	NA	NA	NA	NA	NA	NA	NA	NA	NA	NA	NA	3	45935170	T	ADD	1529	0.9958	0.2136	0.6551	1.514	-0.01962	0.9843	NA	NA	NA	NA	NA	NA	NA	NA	NA	NA	NA	4911
3:45939679	3	45939679	C	T	23	0.20436	0.024184	2.91E-17	14480	73191	10256	0.012823	0.1262	rs2171531	87671	3	45939679	T	C	2	0.003394	0.003394	1.3301	1.3301	0.3493	0	1.182	1.427	C	T	3	45939679	T	ADD	3382	1.446	0.1105	1.165	1.796	3.34	0.000839	3	45939679	T	ADD	1529	0.9958	0.2136	0.6551	1.514	-0.01962	0.9843	NA	NA	NA	NA	NA	NA	NA	NA	NA	NA	NA	3	45939679	T	ADD	1529	0.9958	0.2136	0.6551	1.514	-0.01962	0.9843	NA	NA	NA	NA	NA	NA	NA	NA	NA	NA	NA	4911
3:45941984	3	45941984	T	A	23	0.20385	0.024134	3.00E-17	14480	73191	10256	0.011009	0.1262	rs55920693	87671	3	45941984	A	T	2	0.001464	0.001464	1.3668	1.3668	0.5605	0	1.267	1.427	T	A	3	45941984	A	ADD	3382	1.472	0.1112	1.184	1.831	3.477	0.0005073	3	45941984	A	ADD	1529	1.046	0.2146	0.6866	1.592	0.2075	0.8356	NA	NA	NA	NA	NA	NA	NA	NA	NA	NA	NA	3	45941984	A	ADD	1529	1.046	0.2146	0.6866	1.592	0.2075	0.8356	NA	NA	NA	NA	NA	NA	NA	NA	NA	NA	NA	4911
3:45943855	3	45943855	C	G	23	0.16213	0.02082	6.86E-15	14480	73191	10256	0.0010469	0.1752	rs6785091	87671	3	45943855	G	C	2	0.1416	0.1416	1.1026	1.1026	0.6924	0	1.14	1.08	C	G	3	45943855	G	ADD	3382	1.339	0.08617	1.131	1.585	3.385	0.0007117	3	45943855	G	ADD	1529	0.8067	0.1064	0.6548	0.9939	-2.018	0.04364	NA	NA	NA	NA	NA	NA	NA	NA	NA	NA	NA	3	45943855	G	ADD	1529	0.8067	0.1064	0.6548	0.9939	-2.018	0.04364	NA	NA	NA	NA	NA	NA	NA	NA	NA	NA	NA	4911
3:45948381	3	45948381	C	T	23	0.20165	0.023809	2.46E-17	14480	73191	10256	0.0019684	0.1287	rs56332428	87671	3	45948381	T	C	2	0.002165	0.002165	1.3313	1.3313	0.9167	0	1.314	1.341	C	T	3	45948381	T	ADD	3382	1.405	0.1063	1.141	1.73	3.197	0.001388	3	45948381	T	ADD	1529	1.07	0.1963	0.7284	1.573	0.346	0.7293	NA	NA	NA	NA	NA	NA	NA	NA	NA	NA	NA	3	45948381	T	ADD	1529	1.07	0.1963	0.7284	1.573	0.346	0.7293	NA	NA	NA	NA	NA	NA	NA	NA	NA	NA	NA	4911
3:45948429	3	45948429	G	T	23	0.20172	0.024004	4.33E-17	14480	73191	10256	0.0058467	0.1275	rs71325095	87671	3	45948429	T	G	2	0.001012	0.001012	1.3708	1.3708	0.7001	0	1.306	1.41	G	T	3	45948429	T	ADD	3382	1.468	0.1087	1.186	1.817	3.531	0.0004133	3	45948429	T	ADD	1529	1.069	0.2084	0.7108	1.609	0.3214	0.7479	NA	NA	NA	NA	NA	NA	NA	NA	NA	NA	NA	3	45948429	T	ADD	1529	1.069	0.2084	0.7108	1.609	0.3214	0.7479	NA	NA	NA	NA	NA	NA	NA	NA	NA	NA	NA	4911
3:45952153	3	45952153	C	T	23	0.20224	0.02389	2.56E-17	14480	73191	10256	0.0038353	0.1276	rs35501575	87671	3	45952153	T	C	2	0.003985	0.003985	1.3186	1.3186	0.7984	0	1.276	1.343	C	T	3	45952153	T	ADD	3382	1.406	0.1097	1.134	1.744	3.109	0.001877	3	45952153	T	ADD	1529	1.025	0.2017	0.6905	1.523	0.1244	0.901	NA	NA	NA	NA	NA	NA	NA	NA	NA	NA	NA	3	45952153	T	ADD	1529	1.025	0.2017	0.6905	1.523	0.1244	0.901	NA	NA	NA	NA	NA	NA	NA	NA	NA	NA	NA	4911
3:45954256	3	45954256	T	C	23	0.19914	0.023751	5.09E-17	14480	73191	10256	0.0021478	0.129	rs34381952	87671	3	45954256	C	T	2	0.002539	0.002539	1.3255	1.3255	0.9443	0	1.314	1.332	T	C	3	45954256	C	ADD	3382	1.397	0.1063	1.134	1.721	3.144	0.001669	3	45954256	C	ADD	1529	1.07	0.1963	0.7284	1.573	0.346	0.7293	NA	NA	NA	NA	NA	NA	NA	NA	NA	NA	NA	3	45954256	C	ADD	1529	1.07	0.1963	0.7284	1.573	0.346	0.7293	NA	NA	NA	NA	NA	NA	NA	NA	NA	NA	NA	4911
3:45955009	3	45955009	A	G	23	0.19989	0.023762	4.03E-17	14480	73191	10256	0.002907	0.1289	rs4388012	87671	3	45955009	G	A	2	0.001529	0.001529	1.3467	1.3467	0.8727	0	1.32	1.362	A	G	3	45955009	G	ADD	3382	1.409	0.1067	1.143	1.737	3.216	0.001298	3	45955009	G	ADD	1529	1.126	0.2005	0.76	1.668	0.5911	0.5544	NA	NA	NA	NA	NA	NA	NA	NA	NA	NA	NA	3	45955009	G	ADD	1529	1.126	0.2005	0.76	1.668	0.5911	0.5544	NA	NA	NA	NA	NA	NA	NA	NA	NA	NA	NA	4911
3:45955771	3	45955771	T	C	22	0.1978	0.023874	1.18E-16	14420	72551	10201	0.0025761	0.1281	rs41289616	86971	3	45955771	C	T	2	0.001529	0.001529	1.3467	1.3467	0.8727	0	1.32	1.362	T	C	3	45955771	C	ADD	3382	1.409	0.1067	1.143	1.737	3.216	0.001298	3	45955771	C	ADD	1529	1.126	0.2005	0.76	1.668	0.5911	0.5544	NA	NA	NA	NA	NA	NA	NA	NA	NA	NA	NA	3	45955771	C	ADD	1529	1.126	0.2005	0.76	1.668	0.5911	0.5544	NA	NA	NA	NA	NA	NA	NA	NA	NA	NA	NA	4911
3:45957717	3	45957717	A	G	23	0.20198	0.024061	4.69E-17	14480	73191	10256	0.008136	0.1264	rs34000569	87671	3	45957717	G	A	2	0.002432	0.002432	1.3484	1.3484	0.5231	0	1.242	1.415	A	G	3	45957717	G	ADD	3382	1.472	0.112	1.182	1.833	3.45	0.0005615	3	45957717	G	ADD	1529	0.998	0.2142	0.6558	1.519	-0.009541	0.9924	NA	NA	NA	NA	NA	NA	NA	NA	NA	NA	NA	3	45957717	G	ADD	1529	0.998	0.2142	0.6558	1.519	-0.009541	0.9924	NA	NA	NA	NA	NA	NA	NA	NA	NA	NA	NA	4911
3:45959236	3	45959236	T	G	23	0.20212	0.024066	4.53E-17	14480	73191	10256	0.0077648	0.1263	rs34324101	87671	3	45959236	G	T	2	0.002432	0.002432	1.3484	1.3484	0.5231	0	1.242	1.415	T	G	3	45959236	G	ADD	3382	1.472	0.112	1.182	1.833	3.45	0.0005615	3	45959236	G	ADD	1529	0.998	0.2142	0.6558	1.519	-0.009541	0.9924	NA	NA	NA	NA	NA	NA	NA	NA	NA	NA	NA	3	45959236	G	ADD	1529	0.998	0.2142	0.6558	1.519	-0.009541	0.9924	NA	NA	NA	NA	NA	NA	NA	NA	NA	NA	NA	4911
3:45959378	3	45959378	G	A	23	0.20302	0.024067	3.29E-17	14480	73191	10256	0.008536	0.1263	rs13069079	87671	3	45959378	A	G	2	0.002432	0.002432	1.3484	1.3484	0.5231	0	1.242	1.415	G	A	3	45959378	A	ADD	3382	1.472	0.112	1.182	1.833	3.45	0.0005615	3	45959378	A	ADD	1529	0.998	0.2142	0.6558	1.519	-0.009541	0.9924	NA	NA	NA	NA	NA	NA	NA	NA	NA	NA	NA	3	45959378	A	ADD	1529	0.998	0.2142	0.6558	1.519	-0.009541	0.9924	NA	NA	NA	NA	NA	NA	NA	NA	NA	NA	NA	4911
3:45959735	3	45959735	G	A	23	0.1994	0.023747	4.59E-17	14480	73191	10256	0.0023145	0.1289	rs76597151	87671	3	45959735	A	G	2	0.001759	0.001759	1.3406	1.3406	0.8232	0	1.304	1.362	G	A	3	45959735	A	ADD	3382	1.411	0.1066	1.145	1.74	3.231	0.001232	3	45959735	A	ADD	1529	1.108	0.1993	0.7498	1.638	0.515	0.6065	NA	NA	NA	NA	NA	NA	NA	NA	NA	NA	NA	3	45959735	A	ADD	1529	1.108	0.1993	0.7498	1.638	0.515	0.6065	NA	NA	NA	NA	NA	NA	NA	NA	NA	NA	NA	4911
3:45959875	3	45959875	C	A	23	0.20305	0.024067	3.26E-17	14480	73191	10256	0.008507	0.1263	rs34849862	87671	3	45959875	A	C	2	0.002432	0.002432	1.3484	1.3484	0.5231	0	1.242	1.415	C	A	3	45959875	A	ADD	3382	1.472	0.112	1.182	1.833	3.45	0.0005615	3	45959875	A	ADD	1529	0.998	0.2142	0.6558	1.519	-0.009541	0.9924	NA	NA	NA	NA	NA	NA	NA	NA	NA	NA	NA	3	45959875	A	ADD	1529	0.998	0.2142	0.6558	1.519	-0.009541	0.9924	NA	NA	NA	NA	NA	NA	NA	NA	NA	NA	NA	4911
3:45960228	3	45960228	T	G	23	0.19909	0.023728	4.84E-17	14480	73191	10256	0.0023872	0.1289	rs35827997	87671	3	45960228	G	T	2	0.002107	0.002107	1.3337	1.3337	0.8223	0	1.297	1.355	T	G	3	45960228	G	ADD	3382	1.402	0.1065	1.138	1.728	3.173	0.001509	3	45960228	G	ADD	1529	1.106	0.1997	0.7479	1.636	0.5059	0.613	NA	NA	NA	NA	NA	NA	NA	NA	NA	NA	NA	3	45960228	G	ADD	1529	1.106	0.1997	0.7479	1.636	0.5059	0.613	NA	NA	NA	NA	NA	NA	NA	NA	NA	NA	NA	4911
3:45961471	3	45961471	G	C	23	0.20343	0.024027	2.53E-17	14480	73191	10256	0.0098402	0.1265	rs71325096	87671	3	45961471	C	G	2	0.002745	0.002745	1.3431	1.3431	0.5434	0	1.242	1.406	G	C	3	45961471	C	ADD	3382	1.463	0.1118	1.175	1.822	3.403	0.0006653	3	45961471	C	ADD	1529	0.9955	0.2144	0.654	1.515	-0.02092	0.9833	NA	NA	NA	NA	NA	NA	NA	NA	NA	NA	NA	3	45961471	C	ADD	1529	0.9955	0.2144	0.654	1.515	-0.02092	0.9833	NA	NA	NA	NA	NA	NA	NA	NA	NA	NA	NA	4911
3:45962004	3	45962004	T	C	23	0.2027	0.024047	3.48E-17	14480	73191	10256	0.0086628	0.1264	rs35209528	87671	3	45962004	C	T	2	0.002704	0.002704	1.3437	1.3437	0.5411	0	1.242	1.407	T	C	3	45962004	C	ADD	3382	1.463	0.1118	1.175	1.822	3.403	0.0006653	3	45962004	C	ADD	1529	0.998	0.2142	0.6558	1.519	-0.009541	0.9924	NA	NA	NA	NA	NA	NA	NA	NA	NA	NA	NA	3	45962004	C	ADD	1529	0.998	0.2142	0.6558	1.519	-0.009541	0.9924	NA	NA	NA	NA	NA	NA	NA	NA	NA	NA	NA	4911
3:45962045	3	45962045	G	A	23	0.19828	0.023725	6.43E-17	14480	73191	10256	0.0024346	0.1289	rs36039366	87671	3	45962045	A	G	2	0.001984	0.001984	1.3359	1.3359	0.8408	0	1.303	1.355	G	A	3	45962045	A	ADD	3382	1.404	0.1065	1.14	1.73	3.188	0.001433	3	45962045	A	ADD	1529	1.106	0.1997	0.7479	1.636	0.5059	0.613	NA	NA	NA	NA	NA	NA	NA	NA	NA	NA	NA	3	45962045	A	ADD	1529	1.106	0.1997	0.7479	1.636	0.5059	0.613	NA	NA	NA	NA	NA	NA	NA	NA	NA	NA	NA	4911
3:45964747	3	45964747	A	G	23	0.19934	0.023723	4.36E-17	14480	73191	10256	0.0030735	0.1285	rs35855315	87671	3	45964747	G	A	2	0.003399	0.003399	1.3173	1.3173	0.8513	0	1.287	1.335	A	G	3	45964747	G	ADD	3382	1.375	0.1066	1.116	1.694	2.987	0.002821	3	45964747	G	ADD	1529	1.121	0.2034	0.7522	1.669	0.56	0.5755	NA	NA	NA	NA	NA	NA	NA	NA	NA	NA	NA	3	45964747	G	ADD	1529	1.121	0.2034	0.7522	1.669	0.56	0.5755	NA	NA	NA	NA	NA	NA	NA	NA	NA	NA	NA	4911
3:45964777	3	45964777	C	T	23	0.19959	0.02373	4.07E-17	14480	73191	10256	0.0030838	0.1285	rs35525815	87671	3	45964777	T	C	2	0.002895	0.002895	1.324	1.324	0.9076	0	1.305	1.335	C	T	3	45964777	T	ADD	3382	1.384	0.1067	1.123	1.706	3.046	0.002323	3	45964777	T	ADD	1529	1.121	0.2034	0.7522	1.669	0.56	0.5755	NA	NA	NA	NA	NA	NA	NA	NA	NA	NA	NA	3	45964777	T	ADD	1529	1.121	0.2034	0.7522	1.669	0.56	0.5755	NA	NA	NA	NA	NA	NA	NA	NA	NA	NA	NA	4911
3:45964849	3	45964849	C	G	23	0.19966	0.023718	3.83E-17	14480	73191	10256	0.0031864	0.1286	rs17280623	87671	3	45964849	G	C	2	0.002895	0.002895	1.324	1.324	0.9076	0	1.305	1.335	C	G	3	45964849	G	ADD	3382	1.384	0.1067	1.123	1.706	3.046	0.002323	3	45964849	G	ADD	1529	1.121	0.2034	0.7522	1.669	0.56	0.5755	NA	NA	NA	NA	NA	NA	NA	NA	NA	NA	NA	3	45964849	G	ADD	1529	1.121	0.2034	0.7522	1.669	0.56	0.5755	NA	NA	NA	NA	NA	NA	NA	NA	NA	NA	NA	4911
3:45965996	3	45965996	G	A	23	0.19921	0.023713	4.44E-17	14480	73191	10256	0.0029804	0.1285	rs13078739	87671	3	45965996	A	G	2	0.002895	0.002895	1.324	1.324	0.9076	0	1.305	1.335	G	A	3	45965996	A	ADD	3382	1.384	0.1067	1.123	1.706	3.046	0.002323	3	45965996	A	ADD	1529	1.121	0.2034	0.7522	1.669	0.56	0.5755	NA	NA	NA	NA	NA	NA	NA	NA	NA	NA	NA	3	45965996	A	ADD	1529	1.121	0.2034	0.7522	1.669	0.56	0.5755	NA	NA	NA	NA	NA	NA	NA	NA	NA	NA	NA	4911
3:45966331	3	45966331	G	T	23	0.20291	0.024049	3.24E-17	14480	73191	10256	0.00683	0.1266	rs13079478	87671	3	45966331	T	G	2	0.00389	0.00389	1.3317	1.3317	0.5989	0	1.244	1.386	G	T	3	45966331	T	ADD	3382	1.441	0.1121	1.156	1.795	3.257	0.001127	3	45966331	T	ADD	1529	1.009	0.2188	0.657	1.549	0.04017	0.968	NA	NA	NA	NA	NA	NA	NA	NA	NA	NA	NA	3	45966331	T	ADD	1529	1.009	0.2188	0.657	1.549	0.04017	0.968	NA	NA	NA	NA	NA	NA	NA	NA	NA	NA	NA	4911
3:45966333	3	45966333	T	C	23	0.19938	0.023775	5.02E-17	14480	73191	10256	0.0025999	0.1283	rs13059238	87671	3	45966333	C	T	2	0.002895	0.002895	1.324	1.324	0.9076	0	1.305	1.335	T	C	3	45966333	C	ADD	3382	1.384	0.1067	1.123	1.706	3.046	0.002323	3	45966333	C	ADD	1529	1.121	0.2034	0.7522	1.669	0.56	0.5755	NA	NA	NA	NA	NA	NA	NA	NA	NA	NA	NA	3	45966333	C	ADD	1529	1.121	0.2034	0.7522	1.669	0.56	0.5755	NA	NA	NA	NA	NA	NA	NA	NA	NA	NA	NA	4911
3:45966595	3	45966595	G	A	23	0.20287	0.02401	2.92E-17	14480	73191	10256	0.0068759	0.1261	rs13079869	87671	3	45966595	A	G	2	0.004294	0.004294	1.327	1.327	0.6183	0	1.244	1.378	G	A	3	45966595	A	ADD	3382	1.432	0.1119	1.15	1.783	3.208	0.001336	3	45966595	A	ADD	1529	1.009	0.2188	0.657	1.549	0.04017	0.968	NA	NA	NA	NA	NA	NA	NA	NA	NA	NA	NA	3	45966595	A	ADD	1529	1.009	0.2188	0.657	1.549	0.04017	0.968	NA	NA	NA	NA	NA	NA	NA	NA	NA	NA	NA	4911
3:45967995	3	45967995	G	A	23	0.20232	0.023845	2.16E-17	14480	73191	10256	0.0058278	0.1272	rs33910087	87671	3	45967995	A	G	2	0.004548	0.004548	1.3172	1.3172	0.7529	0	1.265	1.348	G	A	3	45967995	A	ADD	3382	1.393	0.1101	1.122	1.728	3.009	0.002622	3	45967995	A	ADD	1529	1.073	0.2094	0.7117	1.617	0.3356	0.7372	NA	NA	NA	NA	NA	NA	NA	NA	NA	NA	NA	3	45967995	A	ADD	1529	1.073	0.2094	0.7117	1.617	0.3356	0.7372	NA	NA	NA	NA	NA	NA	NA	NA	NA	NA	NA	4911
3:45968515	3	45968515	T	C	23	0.19913	0.023701	4.41E-17	14480	73191	10256	0.0020188	0.1286	rs13071283	87671	3	45968515	C	T	2	0.003097	0.003097	1.3214	1.3214	0.8859	0	1.298	1.335	T	C	3	45968515	C	ADD	3382	1.382	0.1067	1.121	1.703	3.03	0.002442	3	45968515	C	ADD	1529	1.121	0.2034	0.7522	1.669	0.56	0.5755	NA	NA	NA	NA	NA	NA	NA	NA	NA	NA	NA	3	45968515	C	ADD	1529	1.121	0.2034	0.7522	1.669	0.56	0.5755	NA	NA	NA	NA	NA	NA	NA	NA	NA	NA	NA	4911
3:45969944	3	45969944	A	G	23	0.19965	0.023605	2.72E-17	14480	73191	10256	0.0020572	0.1295	rs17214952	87671	3	45969944	G	A	2	0.002895	0.002895	1.324	1.324	0.9076	0	1.305	1.335	A	G	3	45969944	G	ADD	3382	1.384	0.1067	1.123	1.706	3.046	0.002323	3	45969944	G	ADD	1529	1.121	0.2034	0.7524	1.67	0.5612	0.5747	NA	NA	NA	NA	NA	NA	NA	NA	NA	NA	NA	3	45969944	G	ADD	1529	1.121	0.2034	0.7524	1.67	0.5612	0.5747	NA	NA	NA	NA	NA	NA	NA	NA	NA	NA	NA	4911
3:45970787	3	45970787	T	C	23	0.20331	0.024029	2.64E-17	14480	73191	10256	0.0075015	0.1259	rs17215008	87671	3	45970787	C	T	2	0.00389	0.00389	1.3317	1.3317	0.5989	0	1.244	1.386	T	C	3	45970787	C	ADD	3382	1.441	0.1121	1.156	1.795	3.257	0.001127	3	45970787	C	ADD	1529	1.009	0.2188	0.657	1.549	0.04017	0.968	NA	NA	NA	NA	NA	NA	NA	NA	NA	NA	NA	3	45970787	C	ADD	1529	1.009	0.2188	0.657	1.549	0.04017	0.968	NA	NA	NA	NA	NA	NA	NA	NA	NA	NA	NA	4911
3:45970899	3	45970899	A	G	22	0.19875	0.02413	1.77E-16	14391	71383	10171	0.01395	0.1265	rs71325098	85774	3	45970899	G	A	2	0.00389	0.00389	1.3317	1.3317	0.5989	0	1.244	1.386	A	G	3	45970899	G	ADD	3382	1.441	0.1121	1.156	1.795	3.257	0.001127	3	45970899	G	ADD	1529	1.009	0.2188	0.657	1.549	0.04017	0.968	NA	NA	NA	NA	NA	NA	NA	NA	NA	NA	NA	3	45970899	G	ADD	1529	1.009	0.2188	0.657	1.549	0.04017	0.968	NA	NA	NA	NA	NA	NA	NA	NA	NA	NA	NA	4911
3:45972340	3	45972340	C	T	23	0.20305	0.024031	2.93E-17	14480	73191	10256	0.007743	0.1259	rs71325100	87671	3	45972340	T	C	2	0.00389	0.00389	1.3317	1.3317	0.5989	0	1.244	1.386	C	T	3	45972340	T	ADD	3382	1.441	0.1121	1.156	1.795	3.257	0.001127	3	45972340	T	ADD	1529	1.009	0.2188	0.657	1.549	0.04017	0.968	NA	NA	NA	NA	NA	NA	NA	NA	NA	NA	NA	3	45972340	T	ADD	1529	1.009	0.2188	0.657	1.549	0.04017	0.968	NA	NA	NA	NA	NA	NA	NA	NA	NA	NA	NA	4911
3:45973053	3	45973053	T	G	23	0.20304	0.024032	2.95E-17	14480	73191	10256	0.0077551	0.1259	rs41289622	87671	3	45973053	G	T	2	0.00389	0.00389	1.3317	1.3317	0.5989	0	1.244	1.386	T	G	3	45973053	G	ADD	3382	1.441	0.1121	1.156	1.795	3.257	0.001127	3	45973053	G	ADD	1529	1.009	0.2188	0.657	1.549	0.04017	0.968	NA	NA	NA	NA	NA	NA	NA	NA	NA	NA	NA	3	45973053	G	ADD	1529	1.009	0.2188	0.657	1.549	0.04017	0.968	NA	NA	NA	NA	NA	NA	NA	NA	NA	NA	NA	4911
3:45974077	3	45974077	T	C	23	0.19839	0.023767	7.00E-17	14480	73191	10256	0.0026618	0.1283	rs71325101	87671	3	45974077	C	T	2	0.002895	0.002895	1.324	1.324	0.9076	0	1.305	1.335	T	C	3	45974077	C	ADD	3382	1.384	0.1067	1.123	1.706	3.046	0.002323	3	45974077	C	ADD	1529	1.121	0.2034	0.7522	1.669	0.56	0.5755	NA	NA	NA	NA	NA	NA	NA	NA	NA	NA	NA	3	45974077	C	ADD	1529	1.121	0.2034	0.7522	1.669	0.56	0.5755	NA	NA	NA	NA	NA	NA	NA	NA	NA	NA	NA	4911
3:45974441	3	45974441	T	C	23	0.19867	0.023715	5.42E-17	14480	73191	10256	0.0025583	0.1285	rs71325102	87671	3	45974441	C	T	2	0.002895	0.002895	1.324	1.324	0.9076	0	1.305	1.335	T	C	3	45974441	C	ADD	3382	1.384	0.1067	1.123	1.706	3.046	0.002323	3	45974441	C	ADD	1529	1.121	0.2034	0.7522	1.669	0.56	0.5755	NA	NA	NA	NA	NA	NA	NA	NA	NA	NA	NA	3	45974441	C	ADD	1529	1.121	0.2034	0.7522	1.669	0.56	0.5755	NA	NA	NA	NA	NA	NA	NA	NA	NA	NA	NA	4911
3:45976852	3	45976852	G	A	23	0.2025	0.02403	3.55E-17	14480	73191	10256	0.0087865	0.1259	rs13066062	87671	3	45976852	A	G	2	0.003789	0.003789	1.3321	1.3321	0.5827	0	1.241	1.389	G	A	3	45976852	A	ADD	3382	1.439	0.112	1.155	1.793	3.25	0.001156	3	45976852	A	ADD	1529	1.017	0.2184	0.6626	1.56	0.07526	0.94	NA	NA	NA	NA	NA	NA	NA	NA	NA	NA	NA	3	45976852	A	ADD	1529	1.017	0.2184	0.6626	1.56	0.07526	0.94	NA	NA	NA	NA	NA	NA	NA	NA	NA	NA	NA	4911
3:45981341	3	45981341	G	A	23	0.20195	0.024053	4.62E-17	14480	73191	10256	0.0082847	0.1257	rs36122610	87671	3	45981341	A	G	2	0.003829	0.003829	1.3318	1.3318	0.5801	0	1.24	1.389	G	A	3	45981341	A	ADD	3382	1.439	0.112	1.155	1.792	3.247	0.001165	3	45981341	A	ADD	1529	1.017	0.2184	0.6626	1.56	0.07526	0.94	NA	NA	NA	NA	NA	NA	NA	NA	NA	NA	NA	3	45981341	A	ADD	1529	1.017	0.2184	0.6626	1.56	0.07526	0.94	NA	NA	NA	NA	NA	NA	NA	NA	NA	NA	NA	4911
3:45983037	3	45983037	T	A	23	0.20219	0.024051	4.22E-17	14480	73191	10256	0.0085261	0.1257	rs34442130	87671	3	45983037	A	T	2	0.003829	0.003829	1.3318	1.3318	0.5801	0	1.24	1.389	T	A	3	45983037	A	ADD	3382	1.439	0.112	1.155	1.792	3.247	0.001165	3	45983037	A	ADD	1529	1.017	0.2184	0.6626	1.56	0.07526	0.94	NA	NA	NA	NA	NA	NA	NA	NA	NA	NA	NA	3	45983037	A	ADD	1529	1.017	0.2184	0.6626	1.56	0.07526	0.94	NA	NA	NA	NA	NA	NA	NA	NA	NA	NA	NA	4911
3:45983556	3	45983556	G	A	23	0.20181	0.024103	5.63E-17	14480	73191	10256	0.0086631	0.1255	rs13075758	87671	3	45983556	A	G	2	0.004024	0.004024	1.3299	1.3299	0.5875	0	1.24	1.386	G	A	3	45983556	A	ADD	3382	1.439	0.112	1.155	1.792	3.247	0.001165	3	45983556	A	ADD	1529	1.009	0.2188	0.657	1.549	0.04017	0.968	NA	NA	NA	NA	NA	NA	NA	NA	NA	NA	NA	3	45983556	A	ADD	1529	1.009	0.2188	0.657	1.549	0.04017	0.968	NA	NA	NA	NA	NA	NA	NA	NA	NA	NA	NA	4911
3:45993605	3	45993605	A	G	23	0.20098	0.02412	7.91E-17	14480	73191	10256	0.0086023	0.1255	rs17330872	87671	3	45993605	G	A	2	0.004726	0.004726	1.3229	1.3229	0.5217	0	1.218	1.389	A	G	3	45993605	G	ADD	3382	1.437	0.1121	1.154	1.79	3.236	0.001211	3	45993605	G	ADD	1529	0.986	0.2186	0.6424	1.513	-0.06436	0.9487	NA	NA	NA	NA	NA	NA	NA	NA	NA	NA	NA	3	45993605	G	ADD	1529	0.986	0.2186	0.6424	1.513	-0.06436	0.9487	NA	NA	NA	NA	NA	NA	NA	NA	NA	NA	NA	4911
3:45995029	3	45995029	C	T	17	0.17682	0.028374	4.61E-10	11426	39809	7739	0.014309	0.1268	rs71327003	51235	3	45995029	T	C	2	0.00536	0.00536	1.3172	1.3172	0.5523	0	1.22	1.378	C	T	3	45995029	T	ADD	3382	1.429	0.1119	1.147	1.779	3.189	0.001427	3	45995029	T	ADD	1529	0.986	0.2186	0.6424	1.513	-0.06436	0.9487	NA	NA	NA	NA	NA	NA	NA	NA	NA	NA	NA	3	45995029	T	ADD	1529	0.986	0.2186	0.6424	1.513	-0.06436	0.9487	NA	NA	NA	NA	NA	NA	NA	NA	NA	NA	NA	4911
3:45997568	3	45997568	G	C	22	0.19933	0.024333	2.58E-16	14010	72911	10080	0.008479	0.1254	rs36023124	86921	3	45997568	C	G	2	0.004606	0.004606	1.3244	1.3244	0.5996	0	1.237	1.378	G	C	3	45997568	C	ADD	3382	1.429	0.1119	1.147	1.779	3.189	0.001427	3	45997568	C	ADD	1529	1.01	0.2201	0.6561	1.555	0.04507	0.9641	NA	NA	NA	NA	NA	NA	NA	NA	NA	NA	NA	3	45997568	C	ADD	1529	1.01	0.2201	0.6561	1.555	0.04507	0.9641	NA	NA	NA	NA	NA	NA	NA	NA	NA	NA	NA	4911
3:45998376	3	45998376	A	G	22	0.19993	0.024333	2.10E-16	14010	72911	10080	0.0074698	0.1255	rs71615438	86921	3	45998376	G	A	2	0.004606	0.004606	1.3244	1.3244	0.5996	0	1.237	1.378	A	G	3	45998376	G	ADD	3382	1.429	0.1119	1.147	1.779	3.189	0.001427	3	45998376	G	ADD	1529	1.01	0.2201	0.6561	1.555	0.04507	0.9641	NA	NA	NA	NA	NA	NA	NA	NA	NA	NA	NA	3	45998376	G	ADD	1529	1.01	0.2201	0.6561	1.555	0.04507	0.9641	NA	NA	NA	NA	NA	NA	NA	NA	NA	NA	NA	4911
3:46000345	3	46000345	C	T	22	0.199	0.024338	2.92E-16	14010	72911	10080	0.0077463	0.1254	rs34754340	86921	3	46000345	T	C	2	0.003225	0.003225	1.339	1.339	0.5425	0	1.237	1.402	C	T	3	46000345	T	ADD	3382	1.454	0.1119	1.168	1.811	3.344	0.0008273	3	46000345	T	ADD	1529	1.002	0.2205	0.6505	1.544	0.009612	0.9923	3	46000345	T	ADD	137	15.05	1.299	1.18	191.9	2.087	0.03685	3	46000345	T	ADD	1529	1.002	0.2205	0.6505	1.544	0.009612	0.9923	3	46000345	T	ADD	137	15.05	1.299	1.18	191.9	2.087	0.03685	4911
3:46004967	3	46004967	G	A	22	0.19837	0.024341	3.65E-16	14010	72911	10080	0.0076979	0.1254	rs34836513	86921	3	46004967	A	G	2	0.003156	0.003156	1.3398	1.3398	0.429	0	1.21	1.423	G	A	3	46004967	A	ADD	3382	1.466	0.1122	1.176	1.826	3.408	0.0006533	3	46004967	A	ADD	1529	0.9731	0.2189	0.6337	1.494	-0.1244	0.901	NA	NA	NA	NA	NA	NA	NA	NA	NA	NA	NA	3	46004967	A	ADD	1529	0.9731	0.2189	0.6337	1.494	-0.1244	0.901	NA	NA	NA	NA	NA	NA	NA	NA	NA	NA	NA	4911
3:46006166	3	46006166	G	C	22	0.19751	0.024354	5.06E-16	14010	72911	10080	0.010253	0.1252	rs34283240	86921	3	46006166	C	G	2	0.003253	0.003253	1.3385	1.3385	0.422	0	1.207	1.423	G	C	3	46006166	C	ADD	3382	1.464	0.1122	1.175	1.825	3.4	0.0006736	3	46006166	C	ADD	1529	0.9731	0.2189	0.6337	1.494	-0.1244	0.901	NA	NA	NA	NA	NA	NA	NA	NA	NA	NA	NA	3	46006166	C	ADD	1529	0.9731	0.2189	0.6337	1.494	-0.1244	0.901	NA	NA	NA	NA	NA	NA	NA	NA	NA	NA	NA	4911
3:46008272	3	46008272	G	A	22	0.19961	0.024467	3.40E-16	14010	72911	10080	0.010205	0.1248	rs76281521	86921	3	46008272	A	G	2	0.002869	0.002869	1.3455	1.3455	0.4769	0	1.226	1.42	G	A	3	46008272	A	ADD	3382	1.477	0.1127	1.184	1.841	3.46	0.0005406	3	46008272	A	ADD	1529	0.9655	0.2193	0.6282	1.484	-0.1602	0.8727	NA	NA	NA	NA	NA	NA	NA	NA	NA	NA	NA	3	46008272	A	ADD	1529	0.9655	0.2193	0.6282	1.484	-0.1602	0.8727	NA	NA	NA	NA	NA	NA	NA	NA	NA	NA	NA	4911
3:46008273	3	46008273	T	C	22	0.15141	0.021104	7.26E-13	14010	72911	10080	0.00045919	0.1742	rs13433997	86921	3	46008273	C	T	2	0.03202	0.03202	1.1564	1.1564	0.8246	0	1.179	1.143	T	C	3	46008273	C	ADD	3382	1.297	0.08629	1.095	1.536	3.014	0.002578	3	46008273	C	ADD	1529	0.9604	0.1101	0.7739	1.192	-0.3673	0.7134	3	46008273	C	ADD	137	11.65	1.247	1.012	134.2	1.97	0.04887	3	46008273	C	ADD	1529	0.9604	0.1101	0.7739	1.192	-0.3673	0.7134	3	46008273	C	ADD	137	11.65	1.247	1.012	134.2	1.97	0.04887	4911
3:46008335	3	46008335	G	T	22	0.15872	0.02116	6.35E-14	14010	72911	10080	0.00096884	0.1677	rs67937868	86921	3	46008335	T	G	2	0.01559	0.01559	1.1856	1.1856	0.6506	0	1.236	1.157	G	T	3	46008335	T	ADD	3382	1.37	0.09081	1.147	1.637	3.471	0.0005194	3	46008335	T	ADD	1529	0.9531	0.1117	0.7657	1.186	-0.4296	0.6675	NA	NA	NA	NA	NA	NA	NA	NA	NA	NA	NA	3	46008335	T	ADD	1529	0.9531	0.1117	0.7657	1.186	-0.4296	0.6675	NA	NA	NA	NA	NA	NA	NA	NA	NA	NA	NA	4911
3:46008851	3	46008851	A	G	22	0.089587	0.01601	2.20E-08	14010	72911	10080	0.032194	0.3921	rs9863204	86921	3	46008851	G	A	2	0.01814	0.1254	1.1345	1.1252	0.1563	50.24	1.033	1.206	A	G	3	46008851	G	ADD	3382	1.204	0.06521	1.059	1.368	2.84	0.004505	3	46008851	G	ADD	1529	1.056	0.09679	0.8739	1.277	0.5676	0.5703	3	46008851	G	ADD	137	0.901	0.3612	0.4438	1.829	-0.2886	0.7729	3	46008851	G	ADD	1529	1.056	0.09679	0.8739	1.277	0.5676	0.5703	3	46008851	G	ADD	137	0.901	0.3612	0.4438	1.829	-0.2886	0.7729	4911
3:46010210	3	46010210	G	A	22	0.15827	0.021143	7.13E-14	14010	72911	10080	0.00086204	0.1683	rs55875328	86921	3	46010210	A	G	2	0.01187	0.01187	1.1933	1.1933	0.5766	0	1.256	1.158	G	A	3	46010210	A	ADD	3382	1.37	0.0907	1.147	1.636	3.471	0.0005193	3	46010210	A	ADD	1529	0.9535	0.1117	0.7661	1.187	-0.4259	0.6702	NA	NA	NA	NA	NA	NA	NA	NA	NA	NA	NA	3	46010210	A	ADD	1529	0.9535	0.1117	0.7661	1.187	-0.4259	0.6702	NA	NA	NA	NA	NA	NA	NA	NA	NA	NA	NA	4911
3:46010282	3	46010282	G	A	22	0.15853	0.021154	6.69E-14	14010	72911	10080	0.00081862	0.1681	rs67200151	86921	3	46010282	A	G	2	0.01187	0.01187	1.1933	1.1933	0.5766	0	1.256	1.158	G	A	3	46010282	A	ADD	3382	1.37	0.0907	1.147	1.636	3.471	0.0005193	3	46010282	A	ADD	1529	0.9535	0.1117	0.7661	1.187	-0.4259	0.6702	NA	NA	NA	NA	NA	NA	NA	NA	NA	NA	NA	3	46010282	A	ADD	1529	0.9535	0.1117	0.7661	1.187	-0.4259	0.6702	NA	NA	NA	NA	NA	NA	NA	NA	NA	NA	NA	4911
3:46010416	3	46010416	A	G	21	0.1602	0.021166	3.77E-14	13699	72860	10036	0.00070235	0.1685	rs61556067	86559	3	46010416	G	A	2	0.01187	0.01187	1.1933	1.1933	0.5766	0	1.256	1.158	A	G	3	46010416	G	ADD	3382	1.37	0.0907	1.147	1.636	3.471	0.0005193	3	46010416	G	ADD	1529	0.9535	0.1117	0.7661	1.187	-0.4259	0.6702	NA	NA	NA	NA	NA	NA	NA	NA	NA	NA	NA	3	46010416	G	ADD	1529	0.9535	0.1117	0.7661	1.187	-0.4259	0.6702	NA	NA	NA	NA	NA	NA	NA	NA	NA	NA	NA	4911
3:46010771	3	46010771	G	C	22	0.15872	0.021145	6.09E-14	14010	72911	10080	0.00071389	0.1682	rs13089855	86921	3	46010771	C	G	2	0.01187	0.01187	1.1933	1.1933	0.5766	0	1.256	1.158	G	C	3	46010771	C	ADD	3382	1.37	0.0907	1.147	1.636	3.471	0.0005193	3	46010771	C	ADD	1529	0.9535	0.1117	0.7661	1.187	-0.4259	0.6702	NA	NA	NA	NA	NA	NA	NA	NA	NA	NA	NA	3	46010771	C	ADD	1529	0.9535	0.1117	0.7661	1.187	-0.4259	0.6702	NA	NA	NA	NA	NA	NA	NA	NA	NA	NA	NA	4911
3:46011308	3	46011308	G	A	22	0.1594	0.021225	5.92E-14	14010	72911	10080	0.00055632	0.1651	rs34493660	86921	3	46011308	A	G	2	0.00854	0.00854	1.2061	1.2061	0.7158	0	1.247	1.182	G	A	3	46011308	A	ADD	3382	1.376	0.09139	1.151	1.646	3.495	0.0004736	3	46011308	A	ADD	1529	0.9659	0.1149	0.7712	1.21	-0.3022	0.7625	NA	NA	NA	NA	NA	NA	NA	NA	NA	NA	NA	3	46011308	A	ADD	1529	0.9659	0.1149	0.7712	1.21	-0.3022	0.7625	NA	NA	NA	NA	NA	NA	NA	NA	NA	NA	NA	4911
3:46012089	3	46012089	A	T	22	0.19846	0.024335	3.48E-16	14010	72911	10080	0.006279	0.1255	rs3851346	86921	3	46012089	T	A	2	0.0018	0.0018	1.3626	1.3626	0.572	0	1.266	1.422	A	T	3	46012089	T	ADD	3382	1.475	0.1124	1.183	1.839	3.458	0.0005449	3	46012089	T	ADD	1529	0.9671	0.2188	0.6298	1.485	-0.153	0.8784	NA	NA	NA	NA	NA	NA	NA	NA	NA	NA	NA	3	46012089	T	ADD	1529	0.9671	0.2188	0.6298	1.485	-0.153	0.8784	NA	NA	NA	NA	NA	NA	NA	NA	NA	NA	NA	4911
3:46012286	3	46012286	A	G	22	0.08877	0.015979	2.77E-08	14010	72911	10080	0.031369	0.3939	rs3851347	86921	3	46012286	G	A	2	0.01715	0.09562	1.1356	1.1281	0.1818	43.91	1.04	1.203	A	G	3	46012286	G	ADD	3382	1.202	0.06516	1.058	1.365	2.82	0.004796	3	46012286	G	ADD	1529	1.058	0.09659	0.8755	1.278	0.5833	0.5597	3	46012286	G	ADD	137	0.9141	0.3626	0.4491	1.86	-0.2478	0.8043	3	46012286	G	ADD	1529	1.058	0.09659	0.8755	1.278	0.5833	0.5597	3	46012286	G	ADD	137	0.9141	0.3626	0.4491	1.86	-0.2478	0.8043	4911
3:46012476	3	46012476	A	G	22	0.19819	0.024335	3.83E-16	14010	72911	10080	0.0060209	0.1255	rs35883205	86921	3	46012476	G	A	2	0.0018	0.0018	1.3626	1.3626	0.572	0	1.266	1.422	A	G	3	46012476	G	ADD	3382	1.475	0.1124	1.183	1.839	3.458	0.0005449	3	46012476	G	ADD	1529	0.9671	0.2188	0.6298	1.485	-0.153	0.8784	NA	NA	NA	NA	NA	NA	NA	NA	NA	NA	NA	3	46012476	G	ADD	1529	0.9671	0.2188	0.6298	1.485	-0.153	0.8784	NA	NA	NA	NA	NA	NA	NA	NA	NA	NA	NA	4911
3:46012664	3	46012664	G	T	22	0.15908	0.021225	6.64E-14	14010	72911	10080	0.00057003	0.1651	rs61650989	86921	3	46012664	T	G	2	0.00854	0.00854	1.2061	1.2061	0.7158	0	1.247	1.182	G	T	3	46012664	T	ADD	3382	1.376	0.09139	1.151	1.646	3.495	0.0004736	3	46012664	T	ADD	1529	0.9659	0.1149	0.7712	1.21	-0.3022	0.7625	NA	NA	NA	NA	NA	NA	NA	NA	NA	NA	NA	3	46012664	T	ADD	1529	0.9659	0.1149	0.7712	1.21	-0.3022	0.7625	NA	NA	NA	NA	NA	NA	NA	NA	NA	NA	NA	4911
3:46013758	3	46013758	G	A	22	0.158	0.021142	7.83E-14	14010	72911	10080	0.00067211	0.1682	rs35669129	86921	3	46013758	A	G	2	0.01686	0.01686	1.1827	1.1827	0.6609	0	1.231	1.155	G	A	3	46013758	A	ADD	3382	1.358	0.09065	1.137	1.622	3.378	0.0007301	3	46013758	A	ADD	1529	0.9457	0.1118	0.7597	1.177	-0.4993	0.6176	NA	NA	NA	NA	NA	NA	NA	NA	NA	NA	NA	3	46013758	A	ADD	1529	0.9457	0.1118	0.7597	1.177	-0.4993	0.6176	NA	NA	NA	NA	NA	NA	NA	NA	NA	NA	NA	4911
3:46014224	3	46014224	G	A	22	0.20606	0.025338	4.20E-16	14010	72911	10080	0.0044817	0.1105	rs13081151	86921	3	46014224	A	G	2	0.003594	0.003594	1.3352	1.3352	0.4605	0	1.213	1.412	G	A	3	46014224	A	ADD	3382	1.463	0.1123	1.174	1.823	3.388	0.0007044	3	46014224	A	ADD	1529	0.9606	0.2196	0.6247	1.477	-0.1829	0.8549	NA	NA	NA	NA	NA	NA	NA	NA	NA	NA	NA	3	46014224	A	ADD	1529	0.9606	0.2196	0.6247	1.477	-0.1829	0.8549	NA	NA	NA	NA	NA	NA	NA	NA	NA	NA	NA	4911
3:46014417	3	46014417	C	T	21	0.14931	0.021395	2.98E-12	13739	70576	9837	0.0034265	0.1681	rs13081213	84315	3	46014417	T	C	2	0.01686	0.01686	1.1827	1.1827	0.6609	0	1.231	1.155	C	T	3	46014417	T	ADD	3382	1.358	0.09065	1.137	1.622	3.378	0.0007301	3	46014417	T	ADD	1529	0.9457	0.1118	0.7597	1.177	-0.4993	0.6176	NA	NA	NA	NA	NA	NA	NA	NA	NA	NA	NA	3	46014417	T	ADD	1529	0.9457	0.1118	0.7597	1.177	-0.4993	0.6176	NA	NA	NA	NA	NA	NA	NA	NA	NA	NA	NA	4911
3:46014628	3	46014628	T	C	22	0.089387	0.016022	2.42E-08	14010	72911	10080	0.015802	0.3879	rs9849015	86921	3	46014628	C	T	2	0.02332	0.1212	1.129	1.1209	0.1753	45.57	1.032	1.197	T	C	3	46014628	C	ADD	3382	1.202	0.06548	1.057	1.366	2.808	0.004985	3	46014628	C	ADD	1529	1.045	0.09664	0.8644	1.262	0.4518	0.6514	3	46014628	C	ADD	137	0.901	0.3612	0.4438	1.829	-0.2886	0.7729	3	46014628	C	ADD	1529	1.045	0.09664	0.8644	1.262	0.4518	0.6514	3	46014628	C	ADD	137	0.901	0.3612	0.4438	1.829	-0.2886	0.7729	4911
3:46014670	3	46014670	G	A	22	0.15875	0.021174	6.51E-14	14010	72911	10080	0.00064424	0.1679	rs34168660	86921	3	46014670	A	G	2	0.01686	0.01686	1.1827	1.1827	0.6609	0	1.231	1.155	G	A	3	46014670	A	ADD	3382	1.358	0.09065	1.137	1.622	3.378	0.0007301	3	46014670	A	ADD	1529	0.9457	0.1118	0.7597	1.177	-0.4993	0.6176	NA	NA	NA	NA	NA	NA	NA	NA	NA	NA	NA	3	46014670	A	ADD	1529	0.9457	0.1118	0.7597	1.177	-0.4993	0.6176	NA	NA	NA	NA	NA	NA	NA	NA	NA	NA	NA	4911
3:46014681	3	46014681	C	T	22	0.19338	0.024212	1.38E-15	14010	72911	10080	0.0037039	0.1267	rs35751180	86921	3	46014681	T	C	2	0.002425	0.005909	1.34	1.3349	0.2811	13.92	1.171	1.452	C	T	3	46014681	T	ADD	3382	1.47	0.1116	1.181	1.829	3.451	0.0005583	3	46014681	T	ADD	1529	0.9624	0.2019	0.6478	1.43	-0.19	0.8493	NA	NA	NA	NA	NA	NA	NA	NA	NA	NA	NA	3	46014681	T	ADD	1529	0.9624	0.2019	0.6478	1.43	-0.19	0.8493	NA	NA	NA	NA	NA	NA	NA	NA	NA	NA	NA	4911
3:46015419	3	46015419	T	A	22	0.15828	0.021175	7.72E-14	14010	72911	10080	0.00079473	0.1678	rs4362758	86921	3	46015419	A	T	2	0.0204	0.0204	1.177	1.177	0.6225	0	1.231	1.146	T	A	3	46015419	A	ADD	3382	1.348	0.09069	1.128	1.61	3.289	0.001005	3	46015419	A	ADD	1529	0.9457	0.1118	0.7597	1.177	-0.4993	0.6176	NA	NA	NA	NA	NA	NA	NA	NA	NA	NA	NA	3	46015419	A	ADD	1529	0.9457	0.1118	0.7597	1.177	-0.4993	0.6176	NA	NA	NA	NA	NA	NA	NA	NA	NA	NA	NA	4911
3:46016375	3	46016375	A	G	22	0.15669	0.021156	1.30E-13	14010	72911	10080	0.0010852	0.168	rs73833520	86921	3	46016375	G	A	2	0.01341	0.01341	1.1896	1.1896	0.6876	0	1.234	1.164	A	G	3	46016375	G	ADD	3382	1.358	0.09067	1.137	1.622	3.371	0.0007479	3	46016375	G	ADD	1529	0.958	0.1116	0.7698	1.192	-0.3841	0.7009	NA	NA	NA	NA	NA	NA	NA	NA	NA	NA	NA	3	46016375	G	ADD	1529	0.958	0.1116	0.7698	1.192	-0.3841	0.7009	NA	NA	NA	NA	NA	NA	NA	NA	NA	NA	NA	4911
3:46017416	3	46017416	G	A	22	0.19645	0.024363	7.41E-16	14010	72911	10080	0.0083972	0.1252	rs71327006	86921	3	46017416	A	G	2	0.002868	0.002868	1.3439	1.3439	0.584	0	1.252	1.401	G	A	3	46017416	A	ADD	3382	1.449	0.1124	1.163	1.806	3.3	0.0009671	3	46017416	A	ADD	1529	0.9671	0.2188	0.6298	1.485	-0.153	0.8784	NA	NA	NA	NA	NA	NA	NA	NA	NA	NA	NA	3	46017416	A	ADD	1529	0.9671	0.2188	0.6298	1.485	-0.153	0.8784	NA	NA	NA	NA	NA	NA	NA	NA	NA	NA	NA	4911
3:46017647	3	46017647	T	G	22	0.087487	0.016032	4.84E-08	14010	72911	10080	0.01969	0.3881	rs6764042	86921	3	46017647	G	T	2	0.02525	0.1541	1.1271	1.1176	0.1518	51.33	1.025	1.199	T	G	3	46017647	G	ADD	3382	1.195	0.06538	1.051	1.358	2.725	0.006429	3	46017647	G	ADD	1529	1.049	0.09678	0.8678	1.268	0.4953	0.6204	3	46017647	G	ADD	137	0.9141	0.3626	0.4491	1.86	-0.2478	0.8043	3	46017647	G	ADD	1529	1.049	0.09678	0.8678	1.268	0.4953	0.6204	3	46017647	G	ADD	137	0.9141	0.3626	0.4491	1.86	-0.2478	0.8043	4911
3:46017757	3	46017757	C	T	21	0.19079	0.024486	6.60E-15	13921	71103	9995	0.022368	0.125	rs71327007	85024	3	46017757	T	C	2	0.002868	0.002868	1.3439	1.3439	0.584	0	1.252	1.401	C	T	3	46017757	T	ADD	3382	1.449	0.1124	1.163	1.806	3.3	0.0009671	3	46017757	T	ADD	1529	0.9671	0.2188	0.6298	1.485	-0.153	0.8784	NA	NA	NA	NA	NA	NA	NA	NA	NA	NA	NA	3	46017757	T	ADD	1529	0.9671	0.2188	0.6298	1.485	-0.153	0.8784	NA	NA	NA	NA	NA	NA	NA	NA	NA	NA	NA	4911
3:46017992	3	46017992	T	C	22	0.15669	0.021155	1.29E-13	14010	72911	10080	0.0010328	0.168	rs35454877	86921	3	46017992	C	T	2	0.0137	0.0137	1.189	1.189	0.6832	0	1.234	1.163	T	C	3	46017992	C	ADD	3382	1.358	0.09067	1.137	1.622	3.371	0.0007479	3	46017992	C	ADD	1529	0.9571	0.1116	0.769	1.191	-0.3932	0.6942	NA	NA	NA	NA	NA	NA	NA	NA	NA	NA	NA	3	46017992	C	ADD	1529	0.9571	0.1116	0.769	1.191	-0.3932	0.6942	NA	NA	NA	NA	NA	NA	NA	NA	NA	NA	NA	4911
3:46019726	3	46019726	T	C	22	0.19655	0.024361	7.14E-16	14010	72911	10080	0.0082584	0.1252	rs35334665	86921	3	46019726	C	T	2	0.002868	0.002868	1.3439	1.3439	0.584	0	1.252	1.401	T	C	3	46019726	C	ADD	3382	1.449	0.1124	1.163	1.806	3.3	0.0009671	3	46019726	C	ADD	1529	0.9671	0.2188	0.6298	1.485	-0.153	0.8784	NA	NA	NA	NA	NA	NA	NA	NA	NA	NA	NA	3	46019726	C	ADD	1529	0.9671	0.2188	0.6298	1.485	-0.153	0.8784	NA	NA	NA	NA	NA	NA	NA	NA	NA	NA	NA	4911
3:46019812	3	46019812	A	G	22	0.15682	0.021153	1.23E-13	14010	72911	10080	0.0011129	0.168	rs36040135	86921	3	46019812	G	A	2	0.0137	0.0137	1.189	1.189	0.6832	0	1.234	1.163	A	G	3	46019812	G	ADD	3382	1.358	0.09067	1.137	1.622	3.371	0.0007479	3	46019812	G	ADD	1529	0.9571	0.1116	0.769	1.191	-0.3932	0.6942	NA	NA	NA	NA	NA	NA	NA	NA	NA	NA	NA	3	46019812	G	ADD	1529	0.9571	0.1116	0.769	1.191	-0.3932	0.6942	NA	NA	NA	NA	NA	NA	NA	NA	NA	NA	NA	4911
3:46020348	3	46020348	A	G	22	0.15685	0.021157	1.23E-13	14010	72911	10080	0.0012146	0.168	rs13074382	86921	3	46020348	G	A	2	0.0137	0.0137	1.189	1.189	0.6832	0	1.234	1.163	A	G	3	46020348	G	ADD	3382	1.358	0.09067	1.137	1.622	3.371	0.0007479	3	46020348	G	ADD	1529	0.9571	0.1116	0.769	1.191	-0.3932	0.6942	NA	NA	NA	NA	NA	NA	NA	NA	NA	NA	NA	3	46020348	G	ADD	1529	0.9571	0.1116	0.769	1.191	-0.3932	0.6942	NA	NA	NA	NA	NA	NA	NA	NA	NA	NA	NA	4911
3:46020505	3	46020505	T	C	22	0.1567	0.021152	1.28E-13	14010	72911	10080	0.0011167	0.168	rs13097556	86921	3	46020505	C	T	2	0.0137	0.0137	1.189	1.189	0.6832	0	1.234	1.163	T	C	3	46020505	C	ADD	3382	1.358	0.09067	1.137	1.622	3.371	0.0007479	3	46020505	C	ADD	1529	0.9571	0.1116	0.769	1.191	-0.3932	0.6942	NA	NA	NA	NA	NA	NA	NA	NA	NA	NA	NA	3	46020505	C	ADD	1529	0.9571	0.1116	0.769	1.191	-0.3932	0.6942	NA	NA	NA	NA	NA	NA	NA	NA	NA	NA	NA	4911
3:46021837	3	46021837	T	C	22	0.15725	0.021118	9.59E-14	14010	72911	10080	0.0010444	0.1682	rs2230322	86921	3	46021837	C	T	2	0.0137	0.0137	1.189	1.189	0.6832	0	1.234	1.163	T	C	3	46021837	C	ADD	3382	1.358	0.09067	1.137	1.622	3.371	0.0007479	3	46021837	C	ADD	1529	0.9571	0.1116	0.769	1.191	-0.3932	0.6942	NA	NA	NA	NA	NA	NA	NA	NA	NA	NA	NA	3	46021837	C	ADD	1529	0.9571	0.1116	0.769	1.191	-0.3932	0.6942	NA	NA	NA	NA	NA	NA	NA	NA	NA	NA	NA	4911
3:46022261	3	46022261	T	C	22	0.15757	0.021196	1.05E-13	14010	72911	10080	0.001191	0.1676	rs876668	86921	3	46022261	C	T	2	0.0137	0.0137	1.189	1.189	0.6832	0	1.234	1.163	T	C	3	46022261	C	ADD	3382	1.358	0.09067	1.137	1.622	3.371	0.0007479	3	46022261	C	ADD	1529	0.9571	0.1116	0.769	1.191	-0.3932	0.6942	NA	NA	NA	NA	NA	NA	NA	NA	NA	NA	NA	3	46022261	C	ADD	1529	0.9571	0.1116	0.769	1.191	-0.3932	0.6942	NA	NA	NA	NA	NA	NA	NA	NA	NA	NA	NA	4911
3:46023126	3	46023126	G	C	22	0.15592	0.021224	2.04E-13	14010	72911	10080	0.0012233	0.1674	rs60019065	86921	3	46023126	C	G	2	0.0137	0.0137	1.189	1.189	0.6832	0	1.234	1.163	G	C	3	46023126	C	ADD	3382	1.358	0.09067	1.137	1.622	3.371	0.0007479	3	46023126	C	ADD	1529	0.9571	0.1116	0.769	1.191	-0.3932	0.6942	NA	NA	NA	NA	NA	NA	NA	NA	NA	NA	NA	3	46023126	C	ADD	1529	0.9571	0.1116	0.769	1.191	-0.3932	0.6942	NA	NA	NA	NA	NA	NA	NA	NA	NA	NA	NA	4911
3:46023134	3	46023134	C	G	22	0.19596	0.024438	1.07E-15	14010	72911	10080	0.0083664	0.1248	rs71327009	86921	3	46023134	G	C	2	0.002868	0.002868	1.3439	1.3439	0.584	0	1.252	1.401	C	G	3	46023134	G	ADD	3382	1.449	0.1124	1.163	1.806	3.3	0.0009671	3	46023134	G	ADD	1529	0.9671	0.2188	0.6298	1.485	-0.153	0.8784	NA	NA	NA	NA	NA	NA	NA	NA	NA	NA	NA	3	46023134	G	ADD	1529	0.9671	0.2188	0.6298	1.485	-0.153	0.8784	NA	NA	NA	NA	NA	NA	NA	NA	NA	NA	NA	4911
3:46024271	3	46024271	G	A	22	0.1569	0.021174	1.27E-13	14010	72911	10080	0.0010685	0.1678	rs35930050	86921	3	46024271	A	G	2	0.0137	0.0137	1.189	1.189	0.6832	0	1.234	1.163	G	A	3	46024271	A	ADD	3382	1.358	0.09067	1.137	1.622	3.371	0.0007479	3	46024271	A	ADD	1529	0.9571	0.1116	0.769	1.191	-0.3932	0.6942	NA	NA	NA	NA	NA	NA	NA	NA	NA	NA	NA	3	46024271	A	ADD	1529	0.9571	0.1116	0.769	1.191	-0.3932	0.6942	NA	NA	NA	NA	NA	NA	NA	NA	NA	NA	NA	4911
3:46024471	3	46024471	G	A	22	0.15679	0.021175	1.32E-13	14010	72911	10080	0.0011114	0.1678	rs34584867	86921	3	46024471	A	G	2	0.0137	0.0137	1.189	1.189	0.6832	0	1.234	1.163	G	A	3	46024471	A	ADD	3382	1.358	0.09067	1.137	1.622	3.371	0.0007479	3	46024471	A	ADD	1529	0.9571	0.1116	0.769	1.191	-0.3932	0.6942	NA	NA	NA	NA	NA	NA	NA	NA	NA	NA	NA	3	46024471	A	ADD	1529	0.9571	0.1116	0.769	1.191	-0.3932	0.6942	NA	NA	NA	NA	NA	NA	NA	NA	NA	NA	NA	4911
3:46026015	3	46026015	T	G	22	0.19628	0.024374	8.10E-16	14010	72911	10080	0.0080954	0.1253	rs35161099	86921	3	46026015	G	T	2	0.002868	0.002868	1.3439	1.3439	0.584	0	1.252	1.401	T	G	3	46026015	G	ADD	3382	1.449	0.1124	1.163	1.806	3.3	0.0009671	3	46026015	G	ADD	1529	0.9671	0.2188	0.6298	1.485	-0.153	0.8784	NA	NA	NA	NA	NA	NA	NA	NA	NA	NA	NA	3	46026015	G	ADD	1529	0.9671	0.2188	0.6298	1.485	-0.153	0.8784	NA	NA	NA	NA	NA	NA	NA	NA	NA	NA	NA	4911
3:46026833	3	46026833	T	C	21	0.088114	0.016071	4.18E-08	13699	72860	10036	0.016424	0.3881	rs7623190	86559	3	46026833	C	T	2	0.02199	0.1581	1.1301	1.1197	0.1408	53.91	1.025	1.204	T	C	3	46026833	C	ADD	3382	1.203	0.06527	1.058	1.367	2.826	0.004708	3	46026833	C	ADD	1529	1.042	0.09667	0.8625	1.26	0.4293	0.6677	3	46026833	C	ADD	137	0.9141	0.3626	0.4491	1.86	-0.2478	0.8043	3	46026833	C	ADD	1529	1.042	0.09667	0.8625	1.26	0.4293	0.6677	3	46026833	C	ADD	137	0.9141	0.3626	0.4491	1.86	-0.2478	0.8043	4911
3:46026981	3	46026981	A	G	22	0.15619	0.021171	1.61E-13	14010	72911	10080	0.001076	0.168	rs35159820	86921	3	46026981	G	A	2	0.0131	0.0131	1.1904	1.1904	0.6671	0	1.238	1.163	A	G	3	46026981	G	ADD	3382	1.361	0.09072	1.139	1.626	3.397	0.0006822	3	46026981	G	ADD	1529	0.9569	0.1116	0.7689	1.191	-0.3945	0.6932	NA	NA	NA	NA	NA	NA	NA	NA	NA	NA	NA	3	46026981	G	ADD	1529	0.9569	0.1116	0.7689	1.191	-0.3945	0.6932	NA	NA	NA	NA	NA	NA	NA	NA	NA	NA	NA	4911
3:46027272	3	46027272	A	C	22	0.091119	0.015965	1.15E-08	14010	72911	10080	0.029059	0.3783	rs7623460	86921	3	46027272	C	A	2	0.02159	0.1582	1.1309	1.1203	0.1401	54.06	1.025	1.205	A	C	3	46027272	C	ADD	3382	1.218	0.06574	1.07	1.385	2.995	0.002746	3	46027272	C	ADD	1529	1.027	0.09628	0.8505	1.24	0.2782	0.7808	3	46027272	C	ADD	137	0.929	0.3696	0.4502	1.917	-0.1993	0.842	3	46027272	C	ADD	1529	1.027	0.09628	0.8505	1.24	0.2782	0.7808	3	46027272	C	ADD	137	0.929	0.3696	0.4502	1.917	-0.1993	0.842	4911
3:46027343	3	46027343	G	T	22	0.19602	0.024374	8.82E-16	14010	72911	10080	0.0082621	0.1253	rs71327010	86921	3	46027343	T	G	2	0.002868	0.002868	1.3439	1.3439	0.584	0	1.252	1.401	G	T	3	46027343	T	ADD	3382	1.449	0.1124	1.163	1.806	3.3	0.0009671	3	46027343	T	ADD	1529	0.9671	0.2188	0.6298	1.485	-0.153	0.8784	NA	NA	NA	NA	NA	NA	NA	NA	NA	NA	NA	3	46027343	T	ADD	1529	0.9671	0.2188	0.6298	1.485	-0.153	0.8784	NA	NA	NA	NA	NA	NA	NA	NA	NA	NA	NA	4911
3:46027718	3	46027718	G	A	22	0.087106	0.015972	4.94E-08	14010	72911	10080	0.022671	0.3896	rs1392290	86921	3	46027718	A	G	2	0.02161	0.159	1.1306	1.1201	0.1389	54.34	1.025	1.205	G	A	3	46027718	A	ADD	3382	1.205	0.06533	1.06	1.37	2.854	0.004311	3	46027718	A	ADD	1529	1.039	0.09671	0.8599	1.256	0.3992	0.6898	3	46027718	A	ADD	137	0.9141	0.3626	0.4491	1.86	-0.2478	0.8043	3	46027718	A	ADD	1529	1.039	0.09671	0.8599	1.256	0.3992	0.6898	3	46027718	A	ADD	137	0.9141	0.3626	0.4491	1.86	-0.2478	0.8043	4911
3:46028081	3	46028081	A	C	22	0.15629	0.021171	1.55E-13	14010	72911	10080	0.001104	0.1681	rs13090194	86921	3	46028081	C	A	2	0.0131	0.0131	1.1904	1.1904	0.6671	0	1.238	1.163	A	C	3	46028081	C	ADD	3382	1.361	0.09072	1.139	1.626	3.397	0.0006822	3	46028081	C	ADD	1529	0.9569	0.1116	0.7689	1.191	-0.3945	0.6932	NA	NA	NA	NA	NA	NA	NA	NA	NA	NA	NA	3	46028081	C	ADD	1529	0.9569	0.1116	0.7689	1.191	-0.3945	0.6932	NA	NA	NA	NA	NA	NA	NA	NA	NA	NA	NA	4911
3:46028845	3	46028845	C	G	22	0.15648	0.021169	1.45E-13	14010	72911	10080	0.0011311	0.1681	rs59166269	86921	3	46028845	G	C	2	0.0131	0.0131	1.1904	1.1904	0.6671	0	1.238	1.163	C	G	3	46028845	G	ADD	3382	1.361	0.09072	1.139	1.626	3.397	0.0006822	3	46028845	G	ADD	1529	0.9569	0.1116	0.7689	1.191	-0.3945	0.6932	NA	NA	NA	NA	NA	NA	NA	NA	NA	NA	NA	3	46028845	G	ADD	1529	0.9569	0.1116	0.7689	1.191	-0.3945	0.6932	NA	NA	NA	NA	NA	NA	NA	NA	NA	NA	NA	4911
3:46028861	3	46028861	A	C	22	0.15649	0.02117	1.44E-13	14010	72911	10080	0.0011392	0.1681	rs57437758	86921	3	46028861	C	A	2	0.0131	0.0131	1.1904	1.1904	0.6671	0	1.238	1.163	A	C	3	46028861	C	ADD	3382	1.361	0.09072	1.139	1.626	3.397	0.0006822	3	46028861	C	ADD	1529	0.9569	0.1116	0.7689	1.191	-0.3945	0.6932	NA	NA	NA	NA	NA	NA	NA	NA	NA	NA	NA	3	46028861	C	ADD	1529	0.9569	0.1116	0.7689	1.191	-0.3945	0.6932	NA	NA	NA	NA	NA	NA	NA	NA	NA	NA	NA	4911
3:46029589	3	46029589	G	A	22	0.19622	0.024372	8.21E-16	14010	72911	10080	0.0085408	0.1254	rs34562820	86921	3	46029589	A	G	2	0.002868	0.002868	1.3439	1.3439	0.584	0	1.252	1.401	G	A	3	46029589	A	ADD	3382	1.449	0.1124	1.163	1.806	3.3	0.0009671	3	46029589	A	ADD	1529	0.9671	0.2188	0.6298	1.485	-0.153	0.8784	NA	NA	NA	NA	NA	NA	NA	NA	NA	NA	NA	3	46029589	A	ADD	1529	0.9671	0.2188	0.6298	1.485	-0.153	0.8784	NA	NA	NA	NA	NA	NA	NA	NA	NA	NA	NA	4911
3:46029971	3	46029971	C	G	22	0.088739	0.016035	3.13E-08	14010	72911	10080	0.02136	0.3875	rs6805094	86921	3	46029971	G	C	2	0.02727	0.1889	1.1252	1.1142	0.1305	56.26	1.018	1.201	C	G	3	46029971	G	ADD	3382	1.203	0.06537	1.058	1.367	2.824	0.004747	3	46029971	G	ADD	1529	1.029	0.09668	0.8517	1.244	0.2991	0.7649	3	46029971	G	ADD	137	0.9141	0.3626	0.4491	1.86	-0.2478	0.8043	3	46029971	G	ADD	1529	1.029	0.09668	0.8517	1.244	0.2991	0.7649	3	46029971	G	ADD	137	0.9141	0.3626	0.4491	1.86	-0.2478	0.8043	4911
3:46030271	3	46030271	T	C	22	0.15641	0.021171	1.49E-13	14010	72911	10080	0.0011437	0.1681	rs13082697	86921	3	46030271	C	T	2	0.0131	0.0131	1.1904	1.1904	0.6671	0	1.238	1.163	T	C	3	46030271	C	ADD	3382	1.361	0.09072	1.139	1.626	3.397	0.0006822	3	46030271	C	ADD	1529	0.9569	0.1116	0.7689	1.191	-0.3945	0.6932	NA	NA	NA	NA	NA	NA	NA	NA	NA	NA	NA	3	46030271	C	ADD	1529	0.9569	0.1116	0.7689	1.191	-0.3945	0.6932	NA	NA	NA	NA	NA	NA	NA	NA	NA	NA	NA	4911
3:46030376	3	46030376	A	G	22	0.15671	0.021164	1.32E-13	14010	72911	10080	0.0010536	0.1681	rs13060287	86921	3	46030376	G	A	2	0.0131	0.0131	1.1904	1.1904	0.6671	0	1.238	1.163	A	G	3	46030376	G	ADD	3382	1.361	0.09072	1.139	1.626	3.397	0.0006822	3	46030376	G	ADD	1529	0.9569	0.1116	0.7689	1.191	-0.3945	0.6932	NA	NA	NA	NA	NA	NA	NA	NA	NA	NA	NA	3	46030376	G	ADD	1529	0.9569	0.1116	0.7689	1.191	-0.3945	0.6932	NA	NA	NA	NA	NA	NA	NA	NA	NA	NA	NA	4911
3:46030514	3	46030514	G	A	22	0.088851	0.016032	2.99E-08	14010	72911	10080	0.022629	0.3875	rs13060901	86921	3	46030514	A	G	2	0.02796	0.1882	1.1246	1.1138	0.1325	55.81	1.018	1.2	G	A	3	46030514	A	ADD	3382	1.203	0.06537	1.058	1.367	2.824	0.004747	3	46030514	A	ADD	1529	1.028	0.09673	0.8503	1.242	0.2836	0.7767	3	46030514	A	ADD	137	0.901	0.3612	0.4438	1.829	-0.2886	0.7729	3	46030514	A	ADD	1529	1.028	0.09673	0.8503	1.242	0.2836	0.7767	3	46030514	A	ADD	137	0.901	0.3612	0.4438	1.829	-0.2886	0.7729	4911
3:46031027	3	46031027	G	A	22	0.19662	0.024367	7.07E-16	14010	72911	10080	0.0081497	0.1254	rs34619093	86921	3	46031027	A	G	2	0.002868	0.002868	1.3439	1.3439	0.584	0	1.252	1.401	G	A	3	46031027	A	ADD	3382	1.449	0.1124	1.163	1.806	3.3	0.0009671	3	46031027	A	ADD	1529	0.9671	0.2188	0.6298	1.485	-0.153	0.8784	NA	NA	NA	NA	NA	NA	NA	NA	NA	NA	NA	3	46031027	A	ADD	1529	0.9671	0.2188	0.6298	1.485	-0.153	0.8784	NA	NA	NA	NA	NA	NA	NA	NA	NA	NA	NA	4911
3:46031138	3	46031138	C	T	22	0.15667	0.021165	1.34E-13	14010	72911	10080	0.0010595	0.1681	rs68087193	86921	3	46031138	T	C	2	0.0131	0.0131	1.1904	1.1904	0.6671	0	1.238	1.163	C	T	3	46031138	T	ADD	3382	1.361	0.09072	1.139	1.626	3.397	0.0006822	3	46031138	T	ADD	1529	0.9569	0.1116	0.7689	1.191	-0.3945	0.6932	NA	NA	NA	NA	NA	NA	NA	NA	NA	NA	NA	3	46031138	T	ADD	1529	0.9569	0.1116	0.7689	1.191	-0.3945	0.6932	NA	NA	NA	NA	NA	NA	NA	NA	NA	NA	NA	4911
3:46031212	3	46031212	G	A	22	0.15564	0.021112	1.68E-13	14010	72911	10080	0.00089396	0.1692	rs2102055	86921	3	46031212	A	G	2	0.01109	0.01109	1.1951	1.1951	0.6477	0	1.246	1.166	G	A	3	46031212	A	ADD	3382	1.36	0.0905	1.139	1.624	3.395	0.000686	3	46031212	A	ADD	1529	0.9648	0.1117	0.7751	1.201	-0.3208	0.7483	NA	NA	NA	NA	NA	NA	NA	NA	NA	NA	NA	3	46031212	A	ADD	1529	0.9648	0.1117	0.7751	1.201	-0.3208	0.7483	NA	NA	NA	NA	NA	NA	NA	NA	NA	NA	NA	4911
3:46031276	3	46031276	G	A	22	0.15637	0.021169	1.50E-13	14010	72911	10080	0.0012502	0.1681	rs2102056	86921	3	46031276	A	G	2	0.01202	0.01202	1.1927	1.1927	0.6424	0	1.244	1.163	G	A	3	46031276	A	ADD	3382	1.364	0.09055	1.142	1.629	3.427	0.0006111	3	46031276	A	ADD	1529	0.9569	0.1116	0.7689	1.191	-0.3945	0.6932	NA	NA	NA	NA	NA	NA	NA	NA	NA	NA	NA	3	46031276	A	ADD	1529	0.9569	0.1116	0.7689	1.191	-0.3945	0.6932	NA	NA	NA	NA	NA	NA	NA	NA	NA	NA	NA	4911
3:46031347	3	46031347	C	T	22	0.15696	0.021166	1.21E-13	14010	72911	10080	0.0011106	0.1681	rs2088690	86921	3	46031347	T	C	2	0.0131	0.0131	1.1904	1.1904	0.6671	0	1.238	1.163	C	T	3	46031347	T	ADD	3382	1.361	0.09072	1.139	1.626	3.397	0.0006822	3	46031347	T	ADD	1529	0.9569	0.1116	0.7689	1.191	-0.3945	0.6932	NA	NA	NA	NA	NA	NA	NA	NA	NA	NA	NA	3	46031347	T	ADD	1529	0.9569	0.1116	0.7689	1.191	-0.3945	0.6932	NA	NA	NA	NA	NA	NA	NA	NA	NA	NA	NA	4911
3:46031822	3	46031822	T	C	22	0.15684	0.021164	1.26E-13	14010	72911	10080	0.001091	0.1681	rs34774687	86921	3	46031822	C	T	2	0.008728	0.008728	1.2026	1.2026	0.7503	0	1.238	1.182	T	C	3	46031822	C	ADD	3382	1.388	0.09098	1.161	1.658	3.6	0.0003184	3	46031822	C	ADD	1529	0.9536	0.1118	0.7659	1.187	-0.4245	0.6712	NA	NA	NA	NA	NA	NA	NA	NA	NA	NA	NA	3	46031822	C	ADD	1529	0.9536	0.1118	0.7659	1.187	-0.4245	0.6712	NA	NA	NA	NA	NA	NA	NA	NA	NA	NA	NA	4911
3:46032431	3	46032431	A	G	22	0.15691	0.021165	1.23E-13	14010	72911	10080	0.0010681	0.1681	rs35814488	86921	3	46032431	G	A	2	0.008728	0.008728	1.2026	1.2026	0.7503	0	1.238	1.182	A	G	3	46032431	G	ADD	3382	1.388	0.09098	1.161	1.658	3.6	0.0003184	3	46032431	G	ADD	1529	0.9536	0.1118	0.7659	1.187	-0.4245	0.6712	NA	NA	NA	NA	NA	NA	NA	NA	NA	NA	NA	3	46032431	G	ADD	1529	0.9536	0.1118	0.7659	1.187	-0.4245	0.6712	NA	NA	NA	NA	NA	NA	NA	NA	NA	NA	NA	4911
3:46033219	3	46033219	G	A	20	0.14858	0.021439	4.20E-12	13428	70525	9793	0.0033133	0.1683	rs6790866	83953	3	46033219	A	G	2	0.008728	0.008728	1.2026	1.2026	0.7503	0	1.238	1.182	G	A	3	46033219	A	ADD	3382	1.388	0.09098	1.161	1.658	3.6	0.0003184	3	46033219	A	ADD	1529	0.9534	0.1118	0.7658	1.187	-0.4266	0.6697	NA	NA	NA	NA	NA	NA	NA	NA	NA	NA	NA	3	46033219	A	ADD	1529	0.9534	0.1118	0.7658	1.187	-0.4266	0.6697	NA	NA	NA	NA	NA	NA	NA	NA	NA	NA	NA	4911
3:46033366	3	46033366	G	A	22	0.15631	0.021163	1.51E-13	14010	72911	10080	0.001271	0.1681	rs6791016	86921	3	46033366	A	G	2	0.008728	0.008728	1.2026	1.2026	0.7503	0	1.238	1.182	G	A	3	46033366	A	ADD	3382	1.388	0.09098	1.161	1.658	3.6	0.0003184	3	46033366	A	ADD	1529	0.9534	0.1118	0.7658	1.187	-0.4266	0.6697	NA	NA	NA	NA	NA	NA	NA	NA	NA	NA	NA	3	46033366	A	ADD	1529	0.9534	0.1118	0.7658	1.187	-0.4266	0.6697	NA	NA	NA	NA	NA	NA	NA	NA	NA	NA	NA	4911
3:46033598	3	46033598	A	C	22	0.15635	0.021163	1.49E-13	14010	72911	10080	0.0012474	0.1681	rs6780028	86921	3	46033598	C	A	2	0.008728	0.008728	1.2026	1.2026	0.7503	0	1.238	1.182	A	C	3	46033598	C	ADD	3382	1.388	0.09098	1.161	1.658	3.6	0.0003184	3	46033598	C	ADD	1529	0.9534	0.1118	0.7658	1.187	-0.4266	0.6697	NA	NA	NA	NA	NA	NA	NA	NA	NA	NA	NA	3	46033598	C	ADD	1529	0.9534	0.1118	0.7658	1.187	-0.4266	0.6697	NA	NA	NA	NA	NA	NA	NA	NA	NA	NA	NA	4911
3:46035840	3	46035840	A	G	22	0.15691	0.021174	1.26E-13	14010	72911	10080	0.0011981	0.1679	rs2088692	86921	3	46035840	G	A	2	0.01013	0.01013	1.1984	1.1984	0.7282	0	1.237	1.176	A	G	3	46035840	G	ADD	3382	1.383	0.09098	1.157	1.653	3.565	0.0003633	3	46035840	G	ADD	1529	0.9492	0.1119	0.7622	1.182	-0.4654	0.6416	NA	NA	NA	NA	NA	NA	NA	NA	NA	NA	NA	3	46035840	G	ADD	1529	0.9492	0.1119	0.7622	1.182	-0.4654	0.6416	NA	NA	NA	NA	NA	NA	NA	NA	NA	NA	NA	4911
3:46035898	3	46035898	T	C	22	0.1411	0.02011	2.28E-12	14010	72911	10080	0.0078883	0.1907	rs2088693	86921	3	46035898	C	T	2	0.01163	0.01163	1.1803	1.1803	0.6503	0	1.136	1.208	T	C	3	46035898	C	ADD	3382	1.368	0.08335	1.162	1.61	3.756	0.0001724	3	46035898	C	ADD	1529	0.926	0.1097	0.7468	1.148	-0.7005	0.4836	3	46035898	C	ADD	137	1.485	0.5768	0.4796	4.6	0.686	0.4927	3	46035898	C	ADD	1529	0.926	0.1097	0.7468	1.148	-0.7005	0.4836	3	46035898	C	ADD	137	1.485	0.5768	0.4796	4.6	0.686	0.4927	4911
3:46036033	3	46036033	A	G	22	0.089167	0.016032	2.67E-08	14010	72911	10080	0.022392	0.3875	rs4411920	86921	3	46036033	G	A	2	0.02206	0.1996	1.13	1.1174	0.1118	60.45	1.017	1.21	A	G	3	46036033	G	ADD	3382	1.213	0.06521	1.068	1.378	2.962	0.003058	3	46036033	G	ADD	1529	1.021	0.09698	0.8447	1.235	0.2192	0.8265	3	46036033	G	ADD	137	0.901	0.3612	0.4438	1.829	-0.2886	0.7729	3	46036033	G	ADD	1529	1.021	0.09698	0.8447	1.235	0.2192	0.8265	3	46036033	G	ADD	137	0.901	0.3612	0.4438	1.829	-0.2886	0.7729	4911
3:46036800	3	46036800	C	T	22	0.14063	0.020111	2.70E-12	14010	72911	10080	0.0081731	0.1907	rs58552652	86921	3	46036800	T	C	2	0.01163	0.01163	1.1803	1.1803	0.6503	0	1.136	1.208	C	T	3	46036800	T	ADD	3382	1.368	0.08335	1.162	1.61	3.756	0.0001724	3	46036800	T	ADD	1529	0.926	0.1097	0.7468	1.148	-0.7005	0.4836	3	46036800	T	ADD	137	1.485	0.5768	0.4796	4.6	0.686	0.4927	3	46036800	T	ADD	1529	0.926	0.1097	0.7468	1.148	-0.7005	0.4836	3	46036800	T	ADD	137	1.485	0.5768	0.4796	4.6	0.686	0.4927	4911
3:46038379	3	46038379	A	G	22	0.14081	0.020109	2.51E-12	14010	72911	10080	0.0078316	0.1907	rs13087776	86921	3	46038379	G	A	2	0.009109	0.009109	1.187	1.187	0.7312	0	1.153	1.208	A	G	3	46038379	G	ADD	3382	1.381	0.08342	1.172	1.626	3.867	0.0001101	3	46038379	G	ADD	1529	0.926	0.1097	0.7468	1.148	-0.7005	0.4836	3	46038379	G	ADD	137	1.492	0.5763	0.4823	4.617	0.6947	0.4872	3	46038379	G	ADD	1529	0.926	0.1097	0.7468	1.148	-0.7005	0.4836	3	46038379	G	ADD	137	1.492	0.5763	0.4823	4.617	0.6947	0.4872	4911
3:46038532	3	46038532	A	T	22	0.14102	0.02011	2.35E-12	14010	72911	10080	0.0077591	0.1907	rs13088143	86921	3	46038532	T	A	2	0.009109	0.009109	1.187	1.187	0.7312	0	1.153	1.208	A	T	3	46038532	T	ADD	3382	1.381	0.08342	1.172	1.626	3.867	0.0001101	3	46038532	T	ADD	1529	0.926	0.1097	0.7468	1.148	-0.7005	0.4836	3	46038532	T	ADD	137	1.492	0.5763	0.4823	4.617	0.6947	0.4872	3	46038532	T	ADD	1529	0.926	0.1097	0.7468	1.148	-0.7005	0.4836	3	46038532	T	ADD	137	1.492	0.5763	0.4823	4.617	0.6947	0.4872	4911
3:46038684	3	46038684	T	A	22	0.14058	0.02011	2.74E-12	14010	72911	10080	0.0080468	0.1907	rs13068410	86921	3	46038684	A	T	2	0.009109	0.009109	1.187	1.187	0.7312	0	1.153	1.208	T	A	3	46038684	A	ADD	3382	1.381	0.08342	1.172	1.626	3.867	0.0001101	3	46038684	A	ADD	1529	0.926	0.1097	0.7468	1.148	-0.7005	0.4836	3	46038684	A	ADD	137	1.492	0.5763	0.4823	4.617	0.6947	0.4872	3	46038684	A	ADD	1529	0.926	0.1097	0.7468	1.148	-0.7005	0.4836	3	46038684	A	ADD	137	1.492	0.5763	0.4823	4.617	0.6947	0.4872	4911
3:46039420	3	46039420	C	T	20	0.1316	0.020437	1.20E-10	13679	69936	9782	0.021729	0.1892	rs13094262	83615	3	46039420	T	C	2	0.009975	0.009975	1.1845	1.1845	0.7497	0	1.153	1.204	C	T	3	46039420	T	ADD	3382	1.381	0.08342	1.172	1.626	3.867	0.0001101	3	46039420	T	ADD	1529	0.92	0.1097	0.742	1.141	-0.7602	0.4472	3	46039420	T	ADD	137	1.492	0.5763	0.4823	4.617	0.6947	0.4872	3	46039420	T	ADD	1529	0.92	0.1097	0.742	1.141	-0.7602	0.4472	3	46039420	T	ADD	137	1.492	0.5763	0.4823	4.617	0.6947	0.4872	4911
3:46039616	3	46039616	A	T	22	0.14108	0.020112	2.30E-12	14010	72911	10080	0.0087718	0.1911	rs34805664	86921	3	46039616	T	A	2	0.009975	0.009975	1.1845	1.1845	0.7497	0	1.153	1.204	A	T	3	46039616	T	ADD	3382	1.381	0.08342	1.172	1.626	3.867	0.0001101	3	46039616	T	ADD	1529	0.92	0.1097	0.742	1.141	-0.7602	0.4472	3	46039616	T	ADD	137	1.492	0.5763	0.4823	4.617	0.6947	0.4872	3	46039616	T	ADD	1529	0.92	0.1097	0.742	1.141	-0.7602	0.4472	3	46039616	T	ADD	137	1.492	0.5763	0.4823	4.617	0.6947	0.4872	4911
3:46039814	3	46039814	T	C	22	0.19601	0.024366	8.67E-16	14010	72911	10080	0.0084724	0.1254	rs34438204	86921	3	46039814	C	T	2	0.002868	0.002868	1.3439	1.3439	0.584	0	1.252	1.401	T	C	3	46039814	C	ADD	3382	1.449	0.1124	1.163	1.806	3.3	0.0009671	3	46039814	C	ADD	1529	0.9671	0.2188	0.6298	1.485	-0.153	0.8784	NA	NA	NA	NA	NA	NA	NA	NA	NA	NA	NA	3	46039814	C	ADD	1529	0.9671	0.2188	0.6298	1.485	-0.153	0.8784	NA	NA	NA	NA	NA	NA	NA	NA	NA	NA	NA	4911
3:46039841	3	46039841	T	C	22	0.14096	0.020111	2.40E-12	14010	72911	10080	0.0079628	0.1907	rs35028116	86921	3	46039841	C	T	2	0.009975	0.009975	1.1845	1.1845	0.7497	0	1.153	1.204	T	C	3	46039841	C	ADD	3382	1.381	0.08342	1.172	1.626	3.867	0.0001101	3	46039841	C	ADD	1529	0.92	0.1097	0.742	1.141	-0.7602	0.4472	3	46039841	C	ADD	137	1.492	0.5763	0.4823	4.617	0.6947	0.4872	3	46039841	C	ADD	1529	0.92	0.1097	0.742	1.141	-0.7602	0.4472	3	46039841	C	ADD	137	1.492	0.5763	0.4823	4.617	0.6947	0.4872	4911
3:46040215	3	46040215	C	T	22	0.14145	0.020109	2.01E-12	14010	72911	10080	0.0078601	0.1907	rs34610609	86921	3	46040215	T	C	2	0.009975	0.009975	1.1845	1.1845	0.7497	0	1.153	1.204	C	T	3	46040215	T	ADD	3382	1.381	0.08342	1.172	1.626	3.867	0.0001101	3	46040215	T	ADD	1529	0.92	0.1097	0.742	1.141	-0.7602	0.4472	3	46040215	T	ADD	137	1.492	0.5763	0.4823	4.617	0.6947	0.4872	3	46040215	T	ADD	1529	0.92	0.1097	0.742	1.141	-0.7602	0.4472	3	46040215	T	ADD	137	1.492	0.5763	0.4823	4.617	0.6947	0.4872	4911
3:46040610	3	46040610	C	T	22	0.089939	0.016114	2.39E-08	14010	72911	10080	0.022842	0.3969	rs6773335	86921	3	46040610	T	C	2	0.03081	0.09774	1.1222	1.1166	0.2182	34.04	1.034	1.183	C	T	3	46040610	T	ADD	3382	1.191	0.0648	1.049	1.353	2.704	0.006856	3	46040610	T	ADD	1529	1.039	0.09818	0.8574	1.26	0.3933	0.6941	3	46040610	T	ADD	137	0.8979	0.3632	0.4406	1.83	-0.2966	0.7667	3	46040610	T	ADD	1529	1.039	0.09818	0.8574	1.26	0.3933	0.6941	3	46040610	T	ADD	137	0.8979	0.3632	0.4406	1.83	-0.2966	0.7667	4911
3:46040989	3	46040989	G	A	22	0.1955	0.02429	8.38E-16	14010	72911	10080	0.0066193	0.1262	rs13063033	86921	3	46040989	A	G	2	0.002868	0.002868	1.3439	1.3439	0.584	0	1.252	1.401	G	A	3	46040989	A	ADD	3382	1.449	0.1124	1.163	1.806	3.3	0.0009671	3	46040989	A	ADD	1529	0.9671	0.2188	0.6298	1.485	-0.153	0.8784	NA	NA	NA	NA	NA	NA	NA	NA	NA	NA	NA	3	46040989	A	ADD	1529	0.9671	0.2188	0.6298	1.485	-0.153	0.8784	NA	NA	NA	NA	NA	NA	NA	NA	NA	NA	NA	4911
3:46041709	3	46041709	T	G	22	0.14079	0.02011	2.54E-12	14010	72911	10080	0.0077695	0.1907	rs13086534	86921	3	46041709	G	T	2	0.009975	0.009975	1.1845	1.1845	0.7497	0	1.153	1.204	T	G	3	46041709	G	ADD	3382	1.381	0.08342	1.172	1.626	3.867	0.0001101	3	46041709	G	ADD	1529	0.92	0.1097	0.742	1.141	-0.7602	0.4472	3	46041709	G	ADD	137	1.492	0.5763	0.4823	4.617	0.6947	0.4872	3	46041709	G	ADD	1529	0.92	0.1097	0.742	1.141	-0.7602	0.4472	3	46041709	G	ADD	137	1.492	0.5763	0.4823	4.617	0.6947	0.4872	4911
3:46041865	3	46041865	G	C	22	0.14092	0.020111	2.43E-12	14010	72911	10080	0.007936	0.1907	rs13064632	86921	3	46041865	C	G	2	0.009975	0.009975	1.1845	1.1845	0.7497	0	1.153	1.204	G	C	3	46041865	C	ADD	3382	1.381	0.08342	1.172	1.626	3.867	0.0001101	3	46041865	C	ADD	1529	0.92	0.1097	0.742	1.141	-0.7602	0.4472	3	46041865	C	ADD	137	1.492	0.5763	0.4823	4.617	0.6947	0.4872	3	46041865	C	ADD	1529	0.92	0.1097	0.742	1.141	-0.7602	0.4472	3	46041865	C	ADD	137	1.492	0.5763	0.4823	4.617	0.6947	0.4872	4911
3:46042142	3	46042142	G	A	22	0.14077	0.020109	2.55E-12	14010	72911	10080	0.0079046	0.1907	rs34254987	86921	3	46042142	A	G	2	0.009975	0.009975	1.1845	1.1845	0.7497	0	1.153	1.204	G	A	3	46042142	A	ADD	3382	1.381	0.08342	1.172	1.626	3.867	0.0001101	3	46042142	A	ADD	1529	0.92	0.1097	0.742	1.141	-0.7602	0.4472	3	46042142	A	ADD	137	1.492	0.5763	0.4823	4.617	0.6947	0.4872	3	46042142	A	ADD	1529	0.92	0.1097	0.742	1.141	-0.7602	0.4472	3	46042142	A	ADD	137	1.492	0.5763	0.4823	4.617	0.6947	0.4872	4911
3:46042449	3	46042449	G	T	22	0.13113	0.020069	6.41E-11	14010	72911	10080	0.0076739	0.1976	rs4683162	86921	3	46042449	T	G	2	0.01634	0.01634	1.1675	1.1675	0.8978	0	1.18	1.16	G	T	3	46042449	T	ADD	3382	1.328	0.08206	1.131	1.559	3.455	0.0005507	3	46042449	T	ADD	1529	0.9484	0.1068	0.7694	1.169	-0.4957	0.6201	3	46042449	T	ADD	137	1.505	0.5633	0.4991	4.541	0.7263	0.4677	3	46042449	T	ADD	1529	0.9484	0.1068	0.7694	1.169	-0.4957	0.6201	3	46042449	T	ADD	137	1.505	0.5633	0.4991	4.541	0.7263	0.4677	4911
3:46042880	3	46042880	A	C	22	0.14085	0.02011	2.49E-12	14010	72911	10080	0.0078733	0.1907	rs4683163	86921	3	46042880	C	A	2	0.009975	0.009975	1.1845	1.1845	0.7497	0	1.153	1.204	A	C	3	46042880	C	ADD	3382	1.381	0.08342	1.172	1.626	3.867	0.0001101	3	46042880	C	ADD	1529	0.92	0.1097	0.742	1.141	-0.7602	0.4472	3	46042880	C	ADD	137	1.492	0.5763	0.4823	4.617	0.6947	0.4872	3	46042880	C	ADD	1529	0.92	0.1097	0.742	1.141	-0.7602	0.4472	3	46042880	C	ADD	137	1.492	0.5763	0.4823	4.617	0.6947	0.4872	4911
3:46042969	3	46042969	A	G	22	0.14053	0.02011	2.78E-12	14010	72911	10080	0.0079809	0.1908	rs4683164	86921	3	46042969	G	A	2	0.009975	0.009975	1.1845	1.1845	0.7497	0	1.153	1.204	A	G	3	46042969	G	ADD	3382	1.381	0.08342	1.172	1.626	3.867	0.0001101	3	46042969	G	ADD	1529	0.92	0.1097	0.742	1.141	-0.7602	0.4472	3	46042969	G	ADD	137	1.492	0.5763	0.4823	4.617	0.6947	0.4872	3	46042969	G	ADD	1529	0.92	0.1097	0.742	1.141	-0.7602	0.4472	3	46042969	G	ADD	137	1.492	0.5763	0.4823	4.617	0.6947	0.4872	4911
3:46043250	3	46043250	G	A	22	0.14058	0.020113	2.75E-12	14010	72911	10080	0.0075189	0.1907	rs34155121	86921	3	46043250	A	G	2	0.009975	0.009975	1.1845	1.1845	0.7497	0	1.153	1.204	G	A	3	46043250	A	ADD	3382	1.381	0.08342	1.172	1.626	3.867	0.0001101	3	46043250	A	ADD	1529	0.92	0.1097	0.742	1.141	-0.7602	0.4472	3	46043250	A	ADD	137	1.492	0.5763	0.4823	4.617	0.6947	0.4872	3	46043250	A	ADD	1529	0.92	0.1097	0.742	1.141	-0.7602	0.4472	3	46043250	A	ADD	137	1.492	0.5763	0.4823	4.617	0.6947	0.4872	4911
3:46043457	3	46043457	C	A	22	0.14034	0.020111	2.98E-12	14010	72911	10080	0.0083544	0.1908	rs4234453	86921	3	46043457	A	C	2	0.008466	0.008466	1.1888	1.1888	0.7174	0	1.153	1.211	C	A	3	46043457	A	ADD	3382	1.388	0.08337	1.179	1.635	3.937	8.26E-05	3	46043457	A	ADD	1529	0.92	0.1097	0.742	1.141	-0.7602	0.4472	3	46043457	A	ADD	137	1.492	0.5763	0.4823	4.617	0.6947	0.4872	3	46043457	A	ADD	1529	0.92	0.1097	0.742	1.141	-0.7602	0.4472	3	46043457	A	ADD	137	1.492	0.5763	0.4823	4.617	0.6947	0.4872	4911
3:46043829	3	46043829	A	G	21	0.13609	0.020188	1.57E-11	13921	71103	9995	0.039819	0.1919	rs72901034	85024	3	46043829	G	A	2	0.009975	0.009975	1.1845	1.1845	0.7497	0	1.153	1.204	A	G	3	46043829	G	ADD	3382	1.381	0.08342	1.172	1.626	3.867	0.0001101	3	46043829	G	ADD	1529	0.92	0.1097	0.742	1.141	-0.7602	0.4472	3	46043829	G	ADD	137	1.492	0.5763	0.4823	4.617	0.6947	0.4872	3	46043829	G	ADD	1529	0.92	0.1097	0.742	1.141	-0.7602	0.4472	3	46043829	G	ADD	137	1.492	0.5763	0.4823	4.617	0.6947	0.4872	4911
3:46044591	3	46044591	A	G	22	0.14047	0.020109	2.84E-12	14010	72911	10080	0.0089152	0.1907	rs12108042	86921	3	46044591	G	A	2	0.009975	0.009975	1.1845	1.1845	0.7497	0	1.153	1.204	A	G	3	46044591	G	ADD	3382	1.381	0.08342	1.172	1.626	3.867	0.0001101	3	46044591	G	ADD	1529	0.92	0.1097	0.742	1.141	-0.7602	0.4472	3	46044591	G	ADD	137	1.492	0.5763	0.4823	4.617	0.6947	0.4872	3	46044591	G	ADD	1529	0.92	0.1097	0.742	1.141	-0.7602	0.4472	3	46044591	G	ADD	137	1.492	0.5763	0.4823	4.617	0.6947	0.4872	4911
3:46044732	3	46044732	T	C	22	0.089188	0.016041	2.70E-08	14010	72911	10080	0.022795	0.3876	rs7646264	86921	3	46044732	C	T	2	0.01915	0.1724	1.1332	1.1215	0.1226	58.04	1.023	1.211	T	C	3	46044732	C	ADD	3382	1.217	0.06523	1.071	1.383	3.015	0.002573	3	46044732	C	ADD	1529	1.023	0.09693	0.846	1.237	0.2347	0.8145	3	46044732	C	ADD	137	0.9161	0.3627	0.45	1.865	-0.2415	0.8091	3	46044732	C	ADD	1529	1.023	0.09693	0.846	1.237	0.2347	0.8145	3	46044732	C	ADD	137	0.9161	0.3627	0.45	1.865	-0.2415	0.8091	4911
3:46044733	3	46044733	G	A	22	0.089273	0.016042	2.62E-08	14010	72911	10080	0.022809	0.3876	rs7609756	86921	3	46044733	A	G	2	0.01966	0.1717	1.1326	1.121	0.1245	57.62	1.023	1.21	G	A	3	46044733	A	ADD	3382	1.217	0.06523	1.071	1.383	3.015	0.002573	3	46044733	A	ADD	1529	1.021	0.09698	0.8447	1.235	0.2192	0.8265	3	46044733	A	ADD	137	0.903	0.3614	0.4447	1.834	-0.2823	0.7777	3	46044733	A	ADD	1529	1.021	0.09698	0.8447	1.235	0.2192	0.8265	3	46044733	A	ADD	137	0.903	0.3614	0.4447	1.834	-0.2823	0.7777	4911
3:46046500	3	46046500	G	A	22	0.19581	0.02437	9.35E-16	14010	72911	10080	0.0084619	0.1254	rs34679077	86921	3	46046500	A	G	2	0.002868	0.002868	1.3439	1.3439	0.584	0	1.252	1.401	G	A	3	46046500	A	ADD	3382	1.449	0.1124	1.163	1.806	3.3	0.0009671	3	46046500	A	ADD	1529	0.9671	0.2188	0.6298	1.485	-0.153	0.8784	NA	NA	NA	NA	NA	NA	NA	NA	NA	NA	NA	3	46046500	A	ADD	1529	0.9671	0.2188	0.6298	1.485	-0.153	0.8784	NA	NA	NA	NA	NA	NA	NA	NA	NA	NA	NA	4911
3:46046790	3	46046790	T	C	22	0.1413	0.020143	2.31E-12	14010	72911	10080	0.0096503	0.191	rs34867672	86921	3	46046790	C	T	2	0.007166	0.007166	1.1929	1.1929	0.7796	0	1.165	1.21	T	C	3	46046790	C	ADD	3382	1.384	0.08328	1.175	1.629	3.901	9.59E-05	3	46046790	C	ADD	1529	0.935	0.1093	0.7547	1.158	-0.6152	0.5384	3	46046790	C	ADD	137	1.492	0.5763	0.4823	4.617	0.6947	0.4872	3	46046790	C	ADD	1529	0.935	0.1093	0.7547	1.158	-0.6152	0.5384	3	46046790	C	ADD	137	1.492	0.5763	0.4823	4.617	0.6947	0.4872	4911
3:46046844	3	46046844	G	T	22	0.13731	0.020164	9.77E-12	14010	72911	10080	0.0056922	0.1914	rs34924300	86921	3	46046844	T	G	2	0.007166	0.007166	1.1929	1.1929	0.7796	0	1.165	1.21	G	T	3	46046844	T	ADD	3382	1.384	0.08328	1.175	1.629	3.901	9.59E-05	3	46046844	T	ADD	1529	0.935	0.1093	0.7547	1.158	-0.6152	0.5384	3	46046844	T	ADD	137	1.492	0.5763	0.4823	4.617	0.6947	0.4872	3	46046844	T	ADD	1529	0.935	0.1093	0.7547	1.158	-0.6152	0.5384	3	46046844	T	ADD	137	1.492	0.5763	0.4823	4.617	0.6947	0.4872	4911
3:46047849	3	46047849	G	C	22	0.13844	0.020153	6.45E-12	14010	72911	10080	0.0056779	0.1917	rs4683166	86921	3	46047849	C	G	2	0.007166	0.007166	1.1929	1.1929	0.7796	0	1.165	1.21	G	C	3	46047849	C	ADD	3382	1.384	0.08328	1.175	1.629	3.901	9.59E-05	3	46047849	C	ADD	1529	0.935	0.1093	0.7547	1.158	-0.6152	0.5384	3	46047849	C	ADD	137	1.492	0.5763	0.4823	4.617	0.6947	0.4872	3	46047849	C	ADD	1529	0.935	0.1093	0.7547	1.158	-0.6152	0.5384	3	46047849	C	ADD	137	1.492	0.5763	0.4823	4.617	0.6947	0.4872	4911
3:46048521	3	46048521	G	A	17	0.11893	0.022962	2.23E-07	11426	39809	7739	0.020254	0.1976	rs34386754	51235	3	46048521	A	G	2	0.007476	0.007476	1.192	1.192	0.7319	0	1.158	1.213	G	A	3	46048521	A	ADD	3382	1.387	0.08344	1.178	1.634	3.924	8.72E-05	3	46048521	A	ADD	1529	0.9302	0.1093	0.7509	1.152	-0.6622	0.5078	3	46048521	A	ADD	137	1.492	0.5763	0.4823	4.617	0.6947	0.4872	3	46048521	A	ADD	1529	0.9302	0.1093	0.7509	1.152	-0.6622	0.5078	3	46048521	A	ADD	137	1.492	0.5763	0.4823	4.617	0.6947	0.4872	4911
3:46048985	3	46048985	G	A	21	0.13725	0.020189	1.06E-11	13699	72860	10036	0.0043444	0.1916	rs7652478	86559	3	46048985	A	G	2	0.01035	0.01035	1.1835	1.1835	0.8365	0	1.163	1.196	G	A	3	46048985	A	ADD	3382	1.379	0.08344	1.171	1.624	3.849	0.0001185	3	46048985	A	ADD	1529	0.9234	0.1094	0.7452	1.144	-0.7282	0.4665	3	46048985	A	ADD	137	1.492	0.5763	0.4823	4.617	0.6947	0.4872	3	46048985	A	ADD	1529	0.9234	0.1094	0.7452	1.144	-0.7282	0.4665	3	46048985	A	ADD	137	1.492	0.5763	0.4823	4.617	0.6947	0.4872	4911
3:46049065	3	46049065	A	G	21	0.13783	0.020195	8.80E-12	13699	72860	10036	0.0047555	0.1915	rs7642229	86559	3	46049065	G	A	2	0.01035	0.01035	1.1835	1.1835	0.8365	0	1.163	1.196	A	G	3	46049065	G	ADD	3382	1.379	0.08344	1.171	1.624	3.849	0.0001185	3	46049065	G	ADD	1529	0.9234	0.1094	0.7452	1.144	-0.7282	0.4665	3	46049065	G	ADD	137	1.492	0.5763	0.4823	4.617	0.6947	0.4872	3	46049065	G	ADD	1529	0.9234	0.1094	0.7452	1.144	-0.7282	0.4665	3	46049065	G	ADD	137	1.492	0.5763	0.4823	4.617	0.6947	0.4872	4911
3:46049130	3	46049130	A	G	21	0.13561	0.020198	1.89E-11	13699	72860	10036	0.0033158	0.1914	rs7642320	86559	3	46049130	G	A	2	0.01369	0.01369	1.1764	1.1764	0.8606	0	1.159	1.187	A	G	3	46049130	G	ADD	3382	1.374	0.08355	1.166	1.618	3.799	0.0001451	3	46049130	G	ADD	1529	0.9111	0.1101	0.7342	1.131	-0.8457	0.3977	3	46049130	G	ADD	137	1.492	0.5763	0.4823	4.617	0.6947	0.4872	3	46049130	G	ADD	1529	0.9111	0.1101	0.7342	1.131	-0.8457	0.3977	3	46049130	G	ADD	137	1.492	0.5763	0.4823	4.617	0.6947	0.4872	4911
3:46049566	3	46049566	A	G	22	0.092019	0.01602	9.25E-09	14010	72911	10080	0.012375	0.3604	rs7642701	86921	3	46049566	G	A	2	0.08527	0.08527	1.0963	1.0963	0.4543	0	1.043	1.132	A	G	3	46049566	G	ADD	3382	1.167	0.06579	1.026	1.327	2.346	0.01898	3	46049566	G	ADD	1529	1.002	0.09588	0.8299	1.209	0.01565	0.9875	3	46049566	G	ADD	137	1.048	0.3531	0.5248	2.095	0.1341	0.8933	3	46049566	G	ADD	1529	1.002	0.09588	0.8299	1.209	0.01565	0.9875	3	46049566	G	ADD	137	1.048	0.3531	0.5248	2.095	0.1341	0.8933	4911
3:46050242	3	46050242	C	G	21	0.089342	0.016087	2.80E-08	13921	71103	9995	0.013556	0.3585	rs35435608	85024	3	46050242	G	C	2	0.08511	0.08511	1.0966	1.0966	0.401	0	1.037	1.137	C	G	3	46050242	G	ADD	3382	1.169	0.06582	1.028	1.331	2.378	0.01739	3	46050242	G	ADD	1529	1	0.09656	0.8276	1.208	0.0001026	0.9999	3	46050242	G	ADD	137	1.048	0.3531	0.5248	2.095	0.1341	0.8933	3	46050242	G	ADD	1529	1	0.09656	0.8276	1.208	0.0001026	0.9999	3	46050242	G	ADD	137	1.048	0.3531	0.5248	2.095	0.1341	0.8933	4911
3:46050796	3	46050796	A	T	22	0.083151	0.015992	2.00E-07	14010	72911	10080	0.011677	0.4195	rs4683167	86921	3	46050796	T	A	2	0.03895	0.03895	1.1169	1.1169	0.5107	0	1.069	1.149	A	T	3	46050796	T	ADD	3382	1.201	0.06417	1.059	1.362	2.852	0.004347	3	46050796	T	ADD	1529	0.9671	0.1024	0.7912	1.182	-0.3267	0.7439	3	46050796	T	ADD	137	0.9741	0.3475	0.493	1.925	-0.07539	0.9399	3	46050796	T	ADD	1529	0.9671	0.1024	0.7912	1.182	-0.3267	0.7439	3	46050796	T	ADD	137	0.9741	0.3475	0.493	1.925	-0.07539	0.9399	4911
3:46050855	3	46050855	C	T	22	0.089597	0.015683	1.11E-08	14010	72911	10080	0.13626	0.3849	rs4683168	86921	3	46050855	T	C	2	0.01539	0.06368	1.1382	1.1323	0.2161	34.66	1.048	1.2	C	T	3	46050855	T	ADD	3382	1.232	0.06496	1.085	1.399	3.214	0.00131	3	46050855	T	ADD	1529	0.9777	0.09871	0.8057	1.186	-0.2288	0.819	3	46050855	T	ADD	137	1.119	0.3576	0.5551	2.256	0.3143	0.7533	3	46050855	T	ADD	1529	0.9777	0.09871	0.8057	1.186	-0.2288	0.819	3	46050855	T	ADD	137	1.119	0.3576	0.5551	2.256	0.3143	0.7533	4911
3:46051851	3	46051851	T	C	22	0.084446	0.016008	1.33E-07	14010	72911	10080	0.01098	0.4188	rs4314213	86921	3	46051851	C	T	2	0.04333	0.04333	1.1143	1.1143	0.5152	0	1.067	1.146	T	C	3	46051851	C	ADD	3382	1.197	0.0642	1.055	1.357	2.796	0.005181	3	46051851	C	ADD	1529	0.9671	0.1024	0.7912	1.182	-0.3267	0.7439	3	46051851	C	ADD	137	0.9741	0.3475	0.493	1.925	-0.07539	0.9399	3	46051851	C	ADD	1529	0.9671	0.1024	0.7912	1.182	-0.3267	0.7439	3	46051851	C	ADD	137	0.9741	0.3475	0.493	1.925	-0.07539	0.9399	4911
3:46052366	3	46052366	G	A	22	0.092357	0.016005	7.90E-09	14010	72911	10080	0.0070525	0.3587	rs13098271	86921	3	46052366	A	G	2	0.08622	0.08622	1.0962	1.0962	0.4201	0	1.039	1.135	G	A	3	46052366	A	ADD	3382	1.167	0.06582	1.026	1.328	2.35	0.01875	3	46052366	A	ADD	1529	1	0.09656	0.8276	1.208	0.0001026	0.9999	3	46052366	A	ADD	137	1.048	0.3531	0.5248	2.095	0.1341	0.8933	3	46052366	A	ADD	1529	1	0.09656	0.8276	1.208	0.0001026	0.9999	3	46052366	A	ADD	137	1.048	0.3531	0.5248	2.095	0.1341	0.8933	4911
3:46052571	3	46052571	A	G	22	0.19719	0.024377	6.01E-16	14010	72911	10080	0.0085976	0.1254	rs34863575	86921	3	46052571	G	A	2	0.002081	0.002081	1.3571	1.3571	0.5453	0	1.255	1.421	A	G	3	46052571	G	ADD	3382	1.467	0.1124	1.177	1.829	3.408	0.0006541	3	46052571	G	ADD	1529	0.9671	0.2188	0.6298	1.485	-0.153	0.8784	NA	NA	NA	NA	NA	NA	NA	NA	NA	NA	NA	3	46052571	G	ADD	1529	0.9671	0.2188	0.6298	1.485	-0.153	0.8784	NA	NA	NA	NA	NA	NA	NA	NA	NA	NA	NA	4911
3:46052624	3	46052624	T	C	22	0.086115	0.015879	5.85E-08	14010	72911	10080	0.0046088	0.4112	rs2201984	86921	3	46052624	C	T	2	0.04537	0.04537	1.1124	1.1124	0.4104	0	1.053	1.152	T	C	3	46052624	C	ADD	3382	1.194	0.06405	1.053	1.354	2.772	0.005574	3	46052624	C	ADD	1529	0.9691	0.1005	0.7958	1.18	-0.3122	0.7549	3	46052624	C	ADD	137	0.991	0.3523	0.4968	1.977	-0.02554	0.9796	3	46052624	C	ADD	1529	0.9691	0.1005	0.7958	1.18	-0.3122	0.7549	3	46052624	C	ADD	137	0.991	0.3523	0.4968	1.977	-0.02554	0.9796	4911
3:46052970	3	46052970	A	G	22	0.091852	0.016005	9.52E-09	14010	72911	10080	0.01758	0.3529	rs35657218	86921	3	46052970	G	A	2	0.07277	0.2034	1.1016	1.0949	0.1931	40.97	1.01	1.166	A	G	3	46052970	G	ADD	3382	1.178	0.06607	1.035	1.341	2.482	0.01306	3	46052970	G	ADD	1529	0.9936	0.0984	0.8193	1.205	-0.06574	0.9476	3	46052970	G	ADD	137	1.048	0.3531	0.5248	2.095	0.1341	0.8933	3	46052970	G	ADD	1529	0.9936	0.0984	0.8193	1.205	-0.06574	0.9476	3	46052970	G	ADD	137	1.048	0.3531	0.5248	2.095	0.1341	0.8933	4911
3:46053131	3	46053131	C	T	22	0.096134	0.016567	6.53E-09	14010	72911	10080	0.018682	0.3173	rs34906043	86921	3	46053131	T	C	2	0.1274	0.4396	1.092	1.0773	0.1027	62.45	0.9701	1.177	C	T	3	46053131	T	ADD	3382	1.134	0.06914	0.9906	1.299	1.823	0.06833	3	46053131	T	ADD	1529	1.047	0.1118	0.8411	1.304	0.4124	0.6801	3	46053131	T	ADD	137	1.022	0.3492	0.5153	2.026	0.06152	0.9509	3	46053131	T	ADD	1529	1.047	0.1118	0.8411	1.304	0.4124	0.6801	3	46053131	T	ADD	137	1.022	0.3492	0.5153	2.026	0.06152	0.9509	4911
3:46053612	3	46053612	A	G	22	0.19664	0.024408	7.87E-16	14010	72911	10080	0.0084619	0.1253	rs35772789	86921	3	46053612	G	A	2	0.002081	0.002081	1.3571	1.3571	0.5453	0	1.255	1.421	A	G	3	46053612	G	ADD	3382	1.467	0.1124	1.177	1.829	3.408	0.0006541	3	46053612	G	ADD	1529	0.9671	0.2188	0.6298	1.485	-0.153	0.8784	NA	NA	NA	NA	NA	NA	NA	NA	NA	NA	NA	3	46053612	G	ADD	1529	0.9671	0.2188	0.6298	1.485	-0.153	0.8784	NA	NA	NA	NA	NA	NA	NA	NA	NA	NA	NA	4911
3:46054551	3	46054551	G	A	15	0.1503	0.029297	2.89E-07	11066	35666	7412	0.16011	0.1245	rs34340587	46732	3	46054551	A	G	2	0.002081	0.002081	1.3571	1.3571	0.5453	0	1.255	1.421	G	A	3	46054551	A	ADD	3382	1.467	0.1124	1.177	1.829	3.408	0.0006541	3	46054551	A	ADD	1529	0.9671	0.2188	0.6298	1.485	-0.153	0.8784	NA	NA	NA	NA	NA	NA	NA	NA	NA	NA	NA	3	46054551	A	ADD	1529	0.9671	0.2188	0.6298	1.485	-0.153	0.8784	NA	NA	NA	NA	NA	NA	NA	NA	NA	NA	NA	4911
3:46055306	3	46055306	T	C	22	0.19657	0.024379	7.44E-16	14010	72911	10080	0.0092929	0.1254	rs77399277	86921	3	46055306	C	T	2	0.002081	0.002081	1.3571	1.3571	0.5453	0	1.255	1.421	T	C	3	46055306	C	ADD	3382	1.467	0.1124	1.177	1.829	3.408	0.0006541	3	46055306	C	ADD	1529	0.9671	0.2188	0.6298	1.485	-0.153	0.8784	NA	NA	NA	NA	NA	NA	NA	NA	NA	NA	NA	3	46055306	C	ADD	1529	0.9671	0.2188	0.6298	1.485	-0.153	0.8784	NA	NA	NA	NA	NA	NA	NA	NA	NA	NA	NA	4911
3:46057034	3	46057034	C	G	22	0.19615	0.02438	8.59E-16	14010	72911	10080	0.008423	0.1255	rs34718164	86921	3	46057034	G	C	2	0.002081	0.002081	1.3571	1.3571	0.5453	0	1.255	1.421	C	G	3	46057034	G	ADD	3382	1.467	0.1124	1.177	1.829	3.408	0.0006541	3	46057034	G	ADD	1529	0.9671	0.2188	0.6298	1.485	-0.153	0.8784	NA	NA	NA	NA	NA	NA	NA	NA	NA	NA	NA	3	46057034	G	ADD	1529	0.9671	0.2188	0.6298	1.485	-0.153	0.8784	NA	NA	NA	NA	NA	NA	NA	NA	NA	NA	NA	4911
3:46057662	3	46057662	C	T	22	0.19624	0.024383	8.41E-16	14010	72911	10080	0.0086438	0.1255	rs13096741	86921	3	46057662	T	C	2	0.001962	0.001962	1.359	1.359	0.5383	0	1.255	1.424	C	T	3	46057662	T	ADD	3382	1.467	0.1124	1.177	1.829	3.408	0.0006541	3	46057662	T	ADD	1529	0.9747	0.2185	0.6352	1.496	-0.1173	0.9066	NA	NA	NA	NA	NA	NA	NA	NA	NA	NA	NA	3	46057662	T	ADD	1529	0.9747	0.2185	0.6352	1.496	-0.1173	0.9066	NA	NA	NA	NA	NA	NA	NA	NA	NA	NA	NA	4911
3:46058646	3	46058646	C	G	22	0.19637	0.024381	8.00E-16	14010	72911	10080	0.0085024	0.1254	rs35420565	86921	3	46058646	G	C	2	0.002081	0.002081	1.3571	1.3571	0.5453	0	1.255	1.421	C	G	3	46058646	G	ADD	3382	1.467	0.1124	1.177	1.829	3.408	0.0006541	3	46058646	G	ADD	1529	0.9671	0.2188	0.6298	1.485	-0.153	0.8784	NA	NA	NA	NA	NA	NA	NA	NA	NA	NA	NA	3	46058646	G	ADD	1529	0.9671	0.2188	0.6298	1.485	-0.153	0.8784	NA	NA	NA	NA	NA	NA	NA	NA	NA	NA	NA	4911
3:46058999	3	46058999	C	T	22	0.19652	0.024383	7.64E-16	14010	72911	10080	0.0082549	0.1254	rs34047915	86921	3	46058999	T	C	2	0.002081	0.002081	1.3571	1.3571	0.5453	0	1.255	1.421	C	T	3	46058999	T	ADD	3382	1.467	0.1124	1.177	1.829	3.408	0.0006541	3	46058999	T	ADD	1529	0.9671	0.2188	0.6298	1.485	-0.153	0.8784	NA	NA	NA	NA	NA	NA	NA	NA	NA	NA	NA	3	46058999	T	ADD	1529	0.9671	0.2188	0.6298	1.485	-0.153	0.8784	NA	NA	NA	NA	NA	NA	NA	NA	NA	NA	NA	4911
3:46059974	3	46059974	C	T	22	0.1962	0.024382	8.49E-16	14010	72911	10080	0.0084188	0.1254	rs71327014	86921	3	46059974	T	C	2	0.00179	0.00179	1.3638	1.3638	0.5881	0	1.271	1.421	C	T	3	46059974	T	ADD	3382	1.476	0.1126	1.184	1.84	3.456	0.0005479	3	46059974	T	ADD	1529	0.9671	0.2188	0.6298	1.485	-0.153	0.8784	NA	NA	NA	NA	NA	NA	NA	NA	NA	NA	NA	3	46059974	T	ADD	1529	0.9671	0.2188	0.6298	1.485	-0.153	0.8784	NA	NA	NA	NA	NA	NA	NA	NA	NA	NA	NA	4911
3:46060681	3	46060681	G	C	22	0.19661	0.024387	7.49E-16	14010	72911	10080	0.0093036	0.1254	rs71327015	86921	3	46060681	C	G	2	0.001711	0.001711	1.3649	1.3649	0.5163	0	1.255	1.434	G	C	3	46060681	C	ADD	3382	1.474	0.1126	1.182	1.838	3.448	0.0005652	3	46060681	C	ADD	1529	0.9747	0.2185	0.6352	1.496	-0.1173	0.9066	NA	NA	NA	NA	NA	NA	NA	NA	NA	NA	NA	3	46060681	C	ADD	1529	0.9747	0.2185	0.6352	1.496	-0.1173	0.9066	NA	NA	NA	NA	NA	NA	NA	NA	NA	NA	NA	4911
3:46062188	3	46062188	G	T	22	0.1961	0.02439	8.97E-16	14010	72911	10080	0.008505	0.1254	rs34127208	86921	3	46062188	T	G	2	0.002199	0.002199	1.3554	1.3554	0.5333	0	1.25	1.421	G	T	3	46062188	T	ADD	3382	1.465	0.1126	1.175	1.827	3.392	0.000695	3	46062188	T	ADD	1529	0.9671	0.2188	0.6298	1.485	-0.153	0.8784	NA	NA	NA	NA	NA	NA	NA	NA	NA	NA	NA	3	46062188	T	ADD	1529	0.9671	0.2188	0.6298	1.485	-0.153	0.8784	NA	NA	NA	NA	NA	NA	NA	NA	NA	NA	NA	4911
3:46066006	3	46066006	A	G	22	0.19351	0.024363	1.98E-15	14010	72911	10080	0.01439	0.1259	rs35516580	86921	3	46066006	G	A	2	0.002425	0.002425	1.3512	1.3512	0.5491	0	1.25	1.414	A	G	3	46066006	G	ADD	3382	1.455	0.1127	1.167	1.815	3.332	0.0008636	3	46066006	G	ADD	1529	0.9747	0.2185	0.6352	1.496	-0.1173	0.9066	NA	NA	NA	NA	NA	NA	NA	NA	NA	NA	NA	3	46066006	G	ADD	1529	0.9747	0.2185	0.6352	1.496	-0.1173	0.9066	NA	NA	NA	NA	NA	NA	NA	NA	NA	NA	NA	4911
3:46066109	3	46066109	A	G	22	0.19569	0.024381	1.01E-15	14010	72911	10080	0.017839	0.1254	rs34766614	86921	3	46066109	G	A	2	0.002616	0.002616	1.3483	1.3483	0.5558	0	1.249	1.41	A	G	3	46066109	G	ADD	3382	1.455	0.1127	1.167	1.814	3.328	0.0008758	3	46066109	G	ADD	1529	0.9671	0.2188	0.6298	1.485	-0.153	0.8784	NA	NA	NA	NA	NA	NA	NA	NA	NA	NA	NA	3	46066109	G	ADD	1529	0.9671	0.2188	0.6298	1.485	-0.153	0.8784	NA	NA	NA	NA	NA	NA	NA	NA	NA	NA	NA	4911
3:46066755	3	46066755	G	A	22	0.09094	0.016211	2.03E-08	14010	72911	10080	0.14958	0.429	rs9824886	86921	3	46066755	G	A	2	0.09637	0.09637	0.914	0.914	0.4947	0	0.9572	0.8874	G	A	3	46066755	G	ADD	3382	0.8557	0.06424	0.7545	0.9705	-2.425	0.01529	3	46066755	G	ADD	1529	1.071	0.1057	0.8705	1.317	0.6477	0.5172	3	46066755	G	ADD	137	1.018	0.3503	0.5125	2.024	0.0519	0.9586	3	46066755	G	ADD	1529	1.071	0.1057	0.8705	1.317	0.6477	0.5172	3	46066755	G	ADD	137	1.018	0.3503	0.5125	2.024	0.0519	0.9586	4911
3:46066793	3	46066793	C	T	22	0.14427	0.021102	8.08E-12	14010	72911	10080	0.0013683	0.1753	rs9824651	86921	3	46066793	T	C	2	0.02664	0.02664	1.1628	1.1628	0.6416	0	1.212	1.135	C	T	3	46066793	T	ADD	3382	1.294	0.08706	1.091	1.534	2.958	0.003093	3	46066793	T	ADD	1529	0.9583	0.1103	0.772	1.19	-0.386	0.6995	3	46066793	T	ADD	137	16.06	1.185	1.572	164	2.342	0.01919	3	46066793	T	ADD	1529	0.9583	0.1103	0.772	1.19	-0.386	0.6995	3	46066793	T	ADD	137	16.06	1.185	1.572	164	2.342	0.01919	4911
3:46066908	3	46066908	G	A	22	0.14403	0.021113	8.97E-12	14010	72911	10080	0.0015511	0.175	rs9825081	86921	3	46066908	A	G	2	0.03618	0.03618	1.1537	1.1537	0.666	0	1.199	1.128	G	A	3	46066908	A	ADD	3382	1.29	0.08722	1.087	1.531	2.922	0.003483	3	46066908	A	ADD	1529	0.943	0.1108	0.7589	1.172	-0.53	0.5961	3	46066908	A	ADD	137	16.06	1.185	1.572	164	2.342	0.01919	3	46066908	A	ADD	1529	0.943	0.1108	0.7589	1.172	-0.53	0.5961	3	46066908	A	ADD	137	16.06	1.185	1.572	164	2.342	0.01919	4911
3:46069589	3	46069589	A	G	22	0.14724	0.02113	3.21E-12	14010	72911	10080	0.0019885	0.1731	rs9877748	86921	3	46069589	G	A	2	0.03564	0.03564	1.1552	1.1552	0.4259	0	1.241	1.108	A	G	3	46069589	G	ADD	3382	1.291	0.08785	1.087	1.534	2.909	0.003628	3	46069589	G	ADD	1529	0.9433	0.1107	0.7593	1.172	-0.527	0.5982	3	46069589	G	ADD	137	16.06	1.185	1.572	164	2.342	0.01919	3	46069589	G	ADD	1529	0.9433	0.1107	0.7593	1.172	-0.527	0.5982	3	46069589	G	ADD	137	16.06	1.185	1.572	164	2.342	0.01919	4911
3:46069721	3	46069721	T	C	22	0.19399	0.024376	1.75E-15	14010	72911	10080	0.017502	0.1254	rs71327017	86921	3	46069721	C	T	2	0.002535	0.002535	1.3474	1.3474	0.5064	0	1.237	1.417	T	C	3	46069721	C	ADD	3382	1.468	0.1122	1.178	1.829	3.423	0.0006199	3	46069721	C	ADD	1529	0.9364	0.2172	0.6118	1.433	-0.3026	0.7622	NA	NA	NA	NA	NA	NA	NA	NA	NA	NA	NA	3	46069721	C	ADD	1529	0.9364	0.2172	0.6118	1.433	-0.3026	0.7622	NA	NA	NA	NA	NA	NA	NA	NA	NA	NA	NA	4911
3:46070267	3	46070267	G	A	22	0.14747	0.021128	2.95E-12	14010	72911	10080	0.0020532	0.1731	rs9845382	86921	3	46070267	A	G	2	0.03564	0.03564	1.1552	1.1552	0.4259	0	1.241	1.108	G	A	3	46070267	A	ADD	3382	1.291	0.08785	1.087	1.534	2.909	0.003628	3	46070267	A	ADD	1529	0.9433	0.1107	0.7593	1.172	-0.527	0.5982	3	46070267	A	ADD	137	16.06	1.185	1.572	164	2.342	0.01919	3	46070267	A	ADD	1529	0.9433	0.1107	0.7593	1.172	-0.527	0.5982	3	46070267	A	ADD	137	16.06	1.185	1.572	164	2.342	0.01919	4911
3:46070377	3	46070377	G	A	22	0.12112	0.019435	4.61E-10	14010	72911	10080	0.0018421	0.2142	rs9845542	86921	3	46070377	A	G	2	0.01285	0.01285	1.1717	1.1717	0.4873	0	1.242	1.133	G	A	3	46070377	A	ADD	3382	1.283	0.0811	1.095	1.505	3.077	0.002093	3	46070377	A	ADD	1529	0.978	0.1038	0.7979	1.199	-0.2139	0.8307	3	46070377	A	ADD	137	6.708	0.9063	1.135	39.64	2.1	0.03572	3	46070377	A	ADD	1529	0.978	0.1038	0.7979	1.199	-0.2139	0.8307	3	46070377	A	ADD	137	6.708	0.9063	1.135	39.64	2.1	0.03572	4911
3:46070693	3	46070693	C	T	22	0.092024	0.016161	1.24E-08	14010	72911	10080	0.16718	0.4241	rs1604069	86921	3	46070693	C	T	2	0.09592	0.09592	0.9138	0.9138	0.6104	0	0.9458	0.8938	C	T	3	46070693	C	ADD	3382	0.8582	0.06456	0.7562	0.974	-2.368	0.01788	3	46070693	C	ADD	1529	1.054	0.1052	0.8572	1.295	0.4957	0.6201	3	46070693	C	ADD	137	1.125	0.3474	0.5695	2.223	0.3395	0.7342	3	46070693	C	ADD	1529	1.054	0.1052	0.8572	1.295	0.4957	0.6201	3	46070693	C	ADD	137	1.125	0.3474	0.5695	2.223	0.3395	0.7342	4911
3:46072724	3	46072724	A	G	22	0.14555	0.021108	5.36E-12	14010	72911	10080	0.00135	0.1734	rs13069742	86921	3	46072724	G	A	2	0.03564	0.03564	1.1552	1.1552	0.4259	0	1.241	1.108	A	G	3	46072724	G	ADD	3382	1.291	0.08785	1.087	1.534	2.909	0.003628	3	46072724	G	ADD	1529	0.9433	0.1107	0.7593	1.172	-0.527	0.5982	3	46072724	G	ADD	137	16.06	1.185	1.572	164	2.342	0.01919	3	46072724	G	ADD	1529	0.9433	0.1107	0.7593	1.172	-0.527	0.5982	3	46072724	G	ADD	137	16.06	1.185	1.572	164	2.342	0.01919	4911
3:46072884	3	46072884	T	C	21	0.089531	0.016327	4.17E-08	13921	71103	9995	0.077601	0.3882	rs9876587	85024	3	46072884	C	T	2	0.2649	0.2649	1.0619	1.0619	0.5309	0	1.018	1.091	T	C	3	46072884	C	ADD	3382	1.145	0.06475	1.009	1.3	2.095	0.0362	3	46072884	C	ADD	1529	0.905	0.1028	0.7398	1.107	-0.9707	0.3317	3	46072884	C	ADD	137	0.9214	0.349	0.4649	1.826	-0.2344	0.8146	3	46072884	C	ADD	1529	0.905	0.1028	0.7398	1.107	-0.9707	0.3317	3	46072884	C	ADD	137	0.9214	0.349	0.4649	1.826	-0.2344	0.8146	4911
3:46073346	3	46073346	A	G	22	0.089073	0.016182	3.70E-08	14010	72911	10080	0.11997	0.4284	rs9870445	86921	3	46073346	A	G	2	0.1146	0.1146	0.9182	0.9182	0.4778	0	0.9634	0.8905	A	G	3	46073346	A	ADD	3382	0.8567	0.06423	0.7554	0.9717	-2.408	0.01605	3	46073346	A	ADD	1529	1.078	0.1056	0.8767	1.326	0.7135	0.4756	3	46073346	A	ADD	137	1.125	0.3474	0.5695	2.223	0.3395	0.7342	3	46073346	A	ADD	1529	1.078	0.1056	0.8767	1.326	0.7135	0.4756	3	46073346	A	ADD	137	1.125	0.3474	0.5695	2.223	0.3395	0.7342	4911
3:46073393	3	46073393	C	G	22	0.088976	0.016184	3.85E-08	14010	72911	10080	0.1179	0.4285	rs1909595	86921	3	46073393	C	G	2	0.1146	0.1146	0.9182	0.9182	0.4778	0	0.9634	0.8905	C	G	3	46073393	C	ADD	3382	0.8567	0.06423	0.7554	0.9717	-2.408	0.01605	3	46073393	C	ADD	1529	1.078	0.1056	0.8767	1.326	0.7135	0.4756	3	46073393	C	ADD	137	1.125	0.3474	0.5695	2.223	0.3395	0.7342	3	46073393	C	ADD	1529	1.078	0.1056	0.8767	1.326	0.7135	0.4756	3	46073393	C	ADD	137	1.125	0.3474	0.5695	2.223	0.3395	0.7342	4911
3:46073607	3	46073607	A	G	20	0.087868	0.016506	1.02E-07	13650	68768	9752	0.06556	0.3905	rs1909596	82418	3	46073607	G	A	2	0.2693	0.2693	1.0613	1.0613	0.5363	0	1.018	1.09	A	G	3	46073607	G	ADD	3382	1.144	0.06474	1.008	1.299	2.084	0.03719	3	46073607	G	ADD	1529	0.905	0.1028	0.7398	1.107	-0.9707	0.3317	3	46073607	G	ADD	137	0.9214	0.349	0.4649	1.826	-0.2344	0.8146	3	46073607	G	ADD	1529	0.905	0.1028	0.7398	1.107	-0.9707	0.3317	3	46073607	G	ADD	137	0.9214	0.349	0.4649	1.826	-0.2344	0.8146	4911
3:46073795	3	46073795	T	C	22	0.091447	0.01614	1.46E-08	14010	72911	10080	0.15089	0.4248	rs9311386	86921	3	46073795	T	C	2	0.1082	0.1082	0.9167	0.9167	0.5912	0	0.9506	0.8956	T	C	3	46073795	T	ADD	3382	0.8601	0.06453	0.7579	0.976	-2.336	0.01949	3	46073795	T	ADD	1529	1.058	0.1051	0.8612	1.3	0.5378	0.5907	3	46073795	T	ADD	137	1.125	0.3474	0.5695	2.223	0.3395	0.7342	3	46073795	T	ADD	1529	1.058	0.1051	0.8612	1.3	0.5378	0.5907	3	46073795	T	ADD	137	1.125	0.3474	0.5695	2.223	0.3395	0.7342	4911
3:46074098	3	46074098	A	C	22	0.088905	0.01618	3.91E-08	14010	72911	10080	0.11613	0.4284	rs9311387	86921	3	46074098	A	C	2	0.1146	0.1146	0.9182	0.9182	0.4778	0	0.9634	0.8905	A	C	3	46074098	A	ADD	3382	0.8567	0.06423	0.7554	0.9717	-2.408	0.01605	3	46074098	A	ADD	1529	1.078	0.1056	0.8767	1.326	0.7135	0.4756	3	46074098	A	ADD	137	1.125	0.3474	0.5695	2.223	0.3395	0.7342	3	46074098	A	ADD	1529	1.078	0.1056	0.8767	1.326	0.7135	0.4756	3	46074098	A	ADD	137	1.125	0.3474	0.5695	2.223	0.3395	0.7342	4911
3:46074518	3	46074518	T	A	22	0.19485	0.024343	1.20E-15	14010	72911	10080	0.015045	0.1255	rs13072267	86921	3	46074518	A	T	2	0.002372	0.002372	1.3499	1.3499	0.4975	0	1.237	1.421	T	A	3	46074518	A	ADD	3382	1.468	0.1122	1.178	1.829	3.423	0.0006199	3	46074518	A	ADD	1529	0.9438	0.2168	0.6171	1.443	-0.2667	0.7897	NA	NA	NA	NA	NA	NA	NA	NA	NA	NA	NA	3	46074518	A	ADD	1529	0.9438	0.2168	0.6171	1.443	-0.2667	0.7897	NA	NA	NA	NA	NA	NA	NA	NA	NA	NA	NA	4911
3:46075604	3	46075604	A	G	22	0.19488	0.024342	1.19E-15	14010	72911	10080	0.015019	0.1255	rs36057789	86921	3	46075604	G	A	2	0.002372	0.002372	1.3499	1.3499	0.4975	0	1.237	1.421	A	G	3	46075604	G	ADD	3382	1.468	0.1122	1.178	1.829	3.423	0.0006199	3	46075604	G	ADD	1529	0.9438	0.2168	0.6171	1.443	-0.2667	0.7897	NA	NA	NA	NA	NA	NA	NA	NA	NA	NA	NA	3	46075604	G	ADD	1529	0.9438	0.2168	0.6171	1.443	-0.2667	0.7897	NA	NA	NA	NA	NA	NA	NA	NA	NA	NA	NA	4911
3:46076468	3	46076468	A	G	22	0.19442	0.024344	1.39E-15	14010	72911	10080	0.015188	0.1254	rs76647202	86921	3	46076468	G	A	2	0.002664	0.002664	1.346	1.346	0.5112	0	1.237	1.415	A	G	3	46076468	G	ADD	3382	1.457	0.1122	1.17	1.816	3.356	0.0007899	3	46076468	G	ADD	1529	0.9574	0.2185	0.6239	1.469	-0.1994	0.842	NA	NA	NA	NA	NA	NA	NA	NA	NA	NA	NA	3	46076468	G	ADD	1529	0.9574	0.2185	0.6239	1.469	-0.1994	0.842	NA	NA	NA	NA	NA	NA	NA	NA	NA	NA	NA	4911
3:46076947	3	46076947	T	C	22	0.15019	0.021149	1.23E-12	14010	72911	10080	0.004086	0.1628	rs35951367	86921	3	46076947	C	T	2	0.002132	0.002132	1.294	1.294	0.6302	0	1.228	1.335	T	C	3	46076947	C	ADD	3382	1.387	0.0997	1.141	1.687	3.284	0.001024	3	46076947	C	ADD	1529	1.043	0.1599	0.7622	1.426	0.2615	0.7937	3	46076947	C	ADD	137	12.76	1.171	1.286	126.7	2.174	0.02967	3	46076947	C	ADD	1529	1.043	0.1599	0.7622	1.426	0.2615	0.7937	3	46076947	C	ADD	137	12.76	1.171	1.286	126.7	2.174	0.02967	4911
3:46078299	3	46078299	T	C	22	0.091348	0.016271	1.98E-08	14010	72911	10080	0.067484	0.3878	rs13434336	86921	3	46078299	C	T	2	0.2706	0.2706	1.061	1.061	0.5586	0	1.02	1.088	T	C	3	46078299	C	ADD	3382	1.143	0.06469	1.007	1.297	2.062	0.03922	3	46078299	C	ADD	1529	0.9104	0.1022	0.7451	1.112	-0.9183	0.3585	3	46078299	C	ADD	137	0.9369	0.3496	0.4722	1.859	-0.1863	0.8522	3	46078299	C	ADD	1529	0.9104	0.1022	0.7451	1.112	-0.9183	0.3585	3	46078299	C	ADD	137	0.9369	0.3496	0.4722	1.859	-0.1863	0.8522	4911
3:46078908	3	46078908	G	A	22	0.088868	0.016178	3.95E-08	14010	72911	10080	0.1145	0.4285	rs1491959	86921	3	46078908	G	A	2	0.1248	0.1248	0.9205	0.9205	0.4725	0	0.9663	0.8924	G	A	3	46078908	G	ADD	3382	0.8599	0.06415	0.7583	0.9751	-2.352	0.01866	3	46078908	G	ADD	1529	1.078	0.1054	0.8769	1.326	0.7139	0.4753	3	46078908	G	ADD	137	1.107	0.3484	0.5593	2.191	0.2921	0.7702	3	46078908	G	ADD	1529	1.078	0.1054	0.8769	1.326	0.7139	0.4753	3	46078908	G	ADD	137	1.107	0.3484	0.5593	2.191	0.2921	0.7702	4911
3:46079025	3	46079025	A	G	22	0.19463	0.024339	1.28E-15	14010	72911	10080	0.014944	0.1255	rs71327021	86921	3	46079025	G	A	2	0.002664	0.002664	1.346	1.346	0.5112	0	1.237	1.415	A	G	3	46079025	G	ADD	3382	1.457	0.1122	1.17	1.816	3.356	0.0007899	3	46079025	G	ADD	1529	0.9574	0.2185	0.6239	1.469	-0.1994	0.842	NA	NA	NA	NA	NA	NA	NA	NA	NA	NA	NA	3	46079025	G	ADD	1529	0.9574	0.2185	0.6239	1.469	-0.1994	0.842	NA	NA	NA	NA	NA	NA	NA	NA	NA	NA	NA	4911
3:46081551	3	46081551	A	G	22	0.19557	0.024411	1.13E-15	14010	72911	10080	0.015841	0.1253	rs13091868	86921	3	46081551	G	A	2	0.002664	0.002664	1.346	1.346	0.5112	0	1.237	1.415	A	G	3	46081551	G	ADD	3382	1.457	0.1122	1.17	1.816	3.356	0.0007899	3	46081551	G	ADD	1529	0.9574	0.2185	0.6239	1.469	-0.1994	0.842	NA	NA	NA	NA	NA	NA	NA	NA	NA	NA	NA	3	46081551	G	ADD	1529	0.9574	0.2185	0.6239	1.469	-0.1994	0.842	NA	NA	NA	NA	NA	NA	NA	NA	NA	NA	NA	4911
3:46081563	3	46081563	C	T	22	0.195	0.024419	1.40E-15	14010	72911	10080	0.014957	0.1252	rs13092030	86921	3	46081563	T	C	2	0.002494	0.002494	1.3485	1.3485	0.5023	0	1.237	1.419	C	T	3	46081563	T	ADD	3382	1.457	0.1122	1.17	1.816	3.356	0.0007899	3	46081563	T	ADD	1529	0.965	0.2181	0.6293	1.48	-0.1636	0.8701	NA	NA	NA	NA	NA	NA	NA	NA	NA	NA	NA	3	46081563	T	ADD	1529	0.965	0.2181	0.6293	1.48	-0.1636	0.8701	NA	NA	NA	NA	NA	NA	NA	NA	NA	NA	NA	4911
3:46081841	3	46081841	A	C	22	0.1297	0.019729	4.90E-11	14010	72911	10080	0.0021054	0.1976	rs9838450	86921	3	46081841	C	A	2	0.001275	0.001275	1.24	1.24	0.9018	0	1.227	1.248	A	C	3	46081841	C	ADD	3382	1.398	0.08549	1.182	1.653	3.918	8.94E-05	3	46081841	C	ADD	1529	0.9962	0.1086	0.8053	1.232	-0.03473	0.9723	3	46081841	C	ADD	137	12.33	1.17	1.245	122.1	2.147	0.03176	3	46081841	C	ADD	1529	0.9962	0.1086	0.8053	1.232	-0.03473	0.9723	3	46081841	C	ADD	137	12.33	1.17	1.245	122.1	2.147	0.03176	4911
3:46082347	3	46082347	T	G	22	0.093027	0.016385	1.37E-08	14010	72911	10080	0.016825	0.3213	rs9990063	86921	3	46082347	G	T	2	0.2179	0.541	1.0726	1.0589	0.1071	61.48	0.9562	1.154	T	G	3	46082347	G	ADD	3382	1.155	0.06906	1.009	1.322	2.084	0.03716	3	46082347	G	ADD	1529	0.9508	0.1062	0.7721	1.171	-0.4746	0.6351	3	46082347	G	ADD	137	0.9471	0.3499	0.4771	1.88	-0.1552	0.8767	3	46082347	G	ADD	1529	0.9508	0.1062	0.7721	1.171	-0.4746	0.6351	3	46082347	G	ADD	137	0.9471	0.3499	0.4771	1.88	-0.1552	0.8767	4911
3:46082926	3	46082926	A	G	22	0.19377	0.024345	1.73E-15	14010	72911	10080	0.015081	0.1255	rs17215981	86921	3	46082926	G	A	2	0.002664	0.002664	1.346	1.346	0.5112	0	1.237	1.415	A	G	3	46082926	G	ADD	3382	1.457	0.1122	1.17	1.816	3.356	0.0007899	3	46082926	G	ADD	1529	0.9574	0.2185	0.6239	1.469	-0.1994	0.842	NA	NA	NA	NA	NA	NA	NA	NA	NA	NA	NA	3	46082926	G	ADD	1529	0.9574	0.2185	0.6239	1.469	-0.1994	0.842	NA	NA	NA	NA	NA	NA	NA	NA	NA	NA	NA	4911
3:46086065	3	46086065	G	A	22	0.19439	0.024338	1.38E-15	14010	72911	10080	0.014669	0.1255	rs13089554	86921	3	46086065	A	G	2	0.002161	0.002161	1.3553	1.3553	0.5695	0	1.259	1.415	G	A	3	46086065	A	ADD	3382	1.457	0.1122	1.17	1.816	3.356	0.0007899	3	46086065	A	ADD	1529	0.9819	0.2197	0.6384	1.51	-0.08338	0.9335	NA	NA	NA	NA	NA	NA	NA	NA	NA	NA	NA	3	46086065	A	ADD	1529	0.9819	0.2197	0.6384	1.51	-0.08338	0.9335	NA	NA	NA	NA	NA	NA	NA	NA	NA	NA	NA	4911
3:46087050	3	46087050	G	A	22	0.19403	0.024341	1.57E-15	14010	72911	10080	0.014317	0.1255	rs13095717	86921	3	46087050	A	G	2	0.002161	0.002161	1.3553	1.3553	0.5695	0	1.259	1.415	G	A	3	46087050	A	ADD	3382	1.457	0.1122	1.17	1.816	3.356	0.0007899	3	46087050	A	ADD	1529	0.9819	0.2197	0.6384	1.51	-0.08338	0.9335	NA	NA	NA	NA	NA	NA	NA	NA	NA	NA	NA	3	46087050	A	ADD	1529	0.9819	0.2197	0.6384	1.51	-0.08338	0.9335	NA	NA	NA	NA	NA	NA	NA	NA	NA	NA	NA	4911
3:46087217	3	46087217	T	C	22	0.19466	0.024357	1.33E-15	14010	72911	10080	0.015095	0.1254	rs13075528	86921	3	46087217	C	T	2	0.002161	0.002161	1.3553	1.3553	0.5695	0	1.259	1.415	T	C	3	46087217	C	ADD	3382	1.457	0.1122	1.17	1.816	3.356	0.0007899	3	46087217	C	ADD	1529	0.9819	0.2197	0.6384	1.51	-0.08338	0.9335	NA	NA	NA	NA	NA	NA	NA	NA	NA	NA	NA	3	46087217	C	ADD	1529	0.9819	0.2197	0.6384	1.51	-0.08338	0.9335	NA	NA	NA	NA	NA	NA	NA	NA	NA	NA	NA	4911
3:46087221	3	46087221	A	G	22	0.19442	0.024358	1.44E-15	14010	72911	10080	0.014745	0.1254	rs13095602	86921	3	46087221	G	A	2	0.002161	0.002161	1.3553	1.3553	0.5695	0	1.259	1.415	A	G	3	46087221	G	ADD	3382	1.457	0.1122	1.17	1.816	3.356	0.0007899	3	46087221	G	ADD	1529	0.9819	0.2197	0.6384	1.51	-0.08338	0.9335	NA	NA	NA	NA	NA	NA	NA	NA	NA	NA	NA	3	46087221	G	ADD	1529	0.9819	0.2197	0.6384	1.51	-0.08338	0.9335	NA	NA	NA	NA	NA	NA	NA	NA	NA	NA	NA	4911
3:46089651	3	46089651	T	C	22	0.087607	0.016184	6.19E-08	14010	72911	10080	0.1086	0.4283	rs6800484	86921	3	46089651	T	C	2	0.1426	0.1426	0.9238	0.9238	0.4215	0	0.9756	0.8924	T	C	3	46089651	T	ADD	3382	0.8643	0.06411	0.7622	0.98	-2.276	0.02287	3	46089651	T	ADD	1529	1.081	0.1061	0.8778	1.33	0.7318	0.4643	3	46089651	T	ADD	137	1.107	0.3484	0.5593	2.191	0.2921	0.7702	3	46089651	T	ADD	1529	1.081	0.1061	0.8778	1.33	0.7318	0.4643	3	46089651	T	ADD	137	1.107	0.3484	0.5593	2.191	0.2921	0.7702	4911
3:46089733	3	46089733	C	G	22	0.19436	0.02435	1.44E-15	14010	72911	10080	0.01471	0.1255	rs71327023	86921	3	46089733	G	C	2	0.001845	0.001845	1.3616	1.3616	0.6119	0	1.275	1.415	C	G	3	46089733	G	ADD	3382	1.462	0.1122	1.174	1.822	3.386	0.000709	3	46089733	G	ADD	1529	0.9819	0.2197	0.6384	1.51	-0.08338	0.9335	NA	NA	NA	NA	NA	NA	NA	NA	NA	NA	NA	3	46089733	G	ADD	1529	0.9819	0.2197	0.6384	1.51	-0.08338	0.9335	NA	NA	NA	NA	NA	NA	NA	NA	NA	NA	NA	4911
3:46090789	3	46090789	C	T	22	0.089611	0.016138	2.81E-08	14010	72911	10080	0.18058	0.4262	rs4682806	86921	3	46090789	C	T	2	0.1045	0.1045	0.916	0.916	0.5972	0	0.9493	0.8953	C	T	3	46090789	C	ADD	3382	0.8645	0.06423	0.7622	0.9805	-2.267	0.02341	3	46090789	C	ADD	1529	1.046	0.1057	0.85	1.287	0.4229	0.6724	3	46090789	C	ADD	137	1.107	0.3484	0.5593	2.191	0.2921	0.7702	3	46090789	C	ADD	1529	1.046	0.1057	0.85	1.287	0.4229	0.6724	3	46090789	C	ADD	137	1.107	0.3484	0.5593	2.191	0.2921	0.7702	4911
3:46094198	3	46094198	G	A	22	0.19387	0.02436	1.74E-15	14010	72911	10080	0.013694	0.1254	rs13063527	86921	3	46094198	A	G	2	0.001692	0.001692	1.3633	1.3633	0.5454	0	1.261	1.427	G	A	3	46094198	A	ADD	3382	1.451	0.112	1.165	1.807	3.321	0.0008961	3	46094198	A	ADD	1529	0.9938	0.219	0.647	1.527	-0.02835	0.9774	NA	NA	NA	NA	NA	NA	NA	NA	NA	NA	NA	3	46094198	A	ADD	1529	0.9938	0.219	0.647	1.527	-0.02835	0.9774	NA	NA	NA	NA	NA	NA	NA	NA	NA	NA	NA	4911
3:46094946	3	46094946	A	G	22	0.19386	0.024364	1.76E-15	14010	72911	10080	0.013914	0.1254	rs13068570	86921	3	46094946	G	A	2	0.001784	0.001784	1.3614	1.3614	0.5523	0	1.261	1.424	A	G	3	46094946	G	ADD	3382	1.451	0.112	1.165	1.807	3.321	0.0008961	3	46094946	G	ADD	1529	0.9861	0.2194	0.6415	1.516	-0.06387	0.9491	NA	NA	NA	NA	NA	NA	NA	NA	NA	NA	NA	3	46094946	G	ADD	1529	0.9861	0.2194	0.6415	1.516	-0.06387	0.9491	NA	NA	NA	NA	NA	NA	NA	NA	NA	NA	NA	4911
3:46096615	3	46096615	G	A	22	0.19293	0.024352	2.33E-15	14010	72911	10080	0.0112	0.1256	rs1491950	86921	3	46096615	A	G	2	0.001784	0.001784	1.3614	1.3614	0.5523	0	1.261	1.424	G	A	3	46096615	A	ADD	3382	1.451	0.112	1.165	1.807	3.321	0.0008961	3	46096615	A	ADD	1529	0.9861	0.2194	0.6415	1.516	-0.06387	0.9491	NA	NA	NA	NA	NA	NA	NA	NA	NA	NA	NA	3	46096615	A	ADD	1529	0.9861	0.2194	0.6415	1.516	-0.06387	0.9491	NA	NA	NA	NA	NA	NA	NA	NA	NA	NA	NA	4911
3:46096963	3	46096963	G	A	22	0.19459	0.024355	1.35E-15	14010	72911	10080	0.012426	0.1254	rs4373103	86921	3	46096963	A	G	2	0.001784	0.001784	1.3614	1.3614	0.5523	0	1.261	1.424	G	A	3	46096963	A	ADD	3382	1.451	0.112	1.165	1.807	3.321	0.0008961	3	46096963	A	ADD	1529	0.9861	0.2194	0.6415	1.516	-0.06387	0.9491	NA	NA	NA	NA	NA	NA	NA	NA	NA	NA	NA	3	46096963	A	ADD	1529	0.9861	0.2194	0.6415	1.516	-0.06387	0.9491	NA	NA	NA	NA	NA	NA	NA	NA	NA	NA	NA	4911
3:46097350	3	46097350	A	T	22	0.19372	0.024343	1.75E-15	14010	72911	10080	0.013472	0.1255	rs34492478	86921	3	46097350	T	A	2	0.001784	0.001784	1.3614	1.3614	0.5523	0	1.261	1.424	A	T	3	46097350	T	ADD	3382	1.451	0.112	1.165	1.807	3.321	0.0008961	3	46097350	T	ADD	1529	0.9861	0.2194	0.6415	1.516	-0.06387	0.9491	NA	NA	NA	NA	NA	NA	NA	NA	NA	NA	NA	3	46097350	T	ADD	1529	0.9861	0.2194	0.6415	1.516	-0.06387	0.9491	NA	NA	NA	NA	NA	NA	NA	NA	NA	NA	NA	4911
3:46098581	3	46098581	G	T	22	0.19414	0.024363	1.61E-15	14010	72911	10080	0.014223	0.1254	rs71327024	86921	3	46098581	T	G	2	0.001784	0.001784	1.3614	1.3614	0.5523	0	1.261	1.424	G	T	3	46098581	T	ADD	3382	1.451	0.112	1.165	1.807	3.321	0.0008961	3	46098581	T	ADD	1529	0.9861	0.2194	0.6415	1.516	-0.06387	0.9491	NA	NA	NA	NA	NA	NA	NA	NA	NA	NA	NA	3	46098581	T	ADD	1529	0.9861	0.2194	0.6415	1.516	-0.06387	0.9491	NA	NA	NA	NA	NA	NA	NA	NA	NA	NA	NA	4911
3:46100012	3	46100012	A	C	22	0.12279	0.018649	4.58E-11	14010	72911	10080	0.0031852	0.2383	rs12639314	86921	3	46100012	C	A	2	0.001893	0.001893	1.2071	1.2071	0.3629	0	1.126	1.261	A	C	3	46100012	C	ADD	3382	1.4	0.07625	1.205	1.625	4.409	1.04E-05	3	46100012	C	ADD	1529	0.9004	0.1038	0.7347	1.103	-1.011	0.312	3	46100012	C	ADD	137	2.145	0.62	0.6364	7.231	1.231	0.2183	3	46100012	C	ADD	1529	0.9004	0.1038	0.7347	1.103	-1.011	0.312	3	46100012	C	ADD	137	2.145	0.62	0.6364	7.231	1.231	0.2183	4911
3:46100352	3	46100352	G	A	21	0.14922	0.021398	3.09E-12	13699	72860	10036	0.00034805	0.1668	rs1491951	86559	3	46100352	A	G	2	0.0008922	0.0008922	1.2671	1.2671	0.7461	0	1.23	1.29	G	A	3	46100352	A	ADD	3382	1.432	0.09219	1.195	1.716	3.896	9.80E-05	3	46100352	A	ADD	1529	1.024	0.114	0.819	1.28	0.2081	0.8352	NA	NA	NA	NA	NA	NA	NA	NA	NA	NA	NA	3	46100352	A	ADD	1529	1.024	0.114	0.819	1.28	0.2081	0.8352	NA	NA	NA	NA	NA	NA	NA	NA	NA	NA	NA	4911
3:46100972	3	46100972	C	T	22	0.19593	0.02437	9.00E-16	14010	72911	10080	0.010602	0.1257	rs34460587	86921	3	46100972	T	C	2	0.001692	0.001692	1.3633	1.3633	0.5454	0	1.261	1.427	C	T	3	46100972	T	ADD	3382	1.451	0.112	1.165	1.807	3.321	0.0008961	3	46100972	T	ADD	1529	0.9938	0.219	0.647	1.527	-0.02835	0.9774	NA	NA	NA	NA	NA	NA	NA	NA	NA	NA	NA	3	46100972	T	ADD	1529	0.9938	0.219	0.647	1.527	-0.02835	0.9774	NA	NA	NA	NA	NA	NA	NA	NA	NA	NA	NA	4911
3:46101695	3	46101695	C	T	22	0.19576	0.024372	9.56E-16	14010	72911	10080	0.011141	0.1258	rs34452002	86921	3	46101695	T	C	2	0.001784	0.001784	1.3614	1.3614	0.5523	0	1.261	1.424	C	T	3	46101695	T	ADD	3382	1.451	0.112	1.165	1.807	3.321	0.0008961	3	46101695	T	ADD	1529	0.9861	0.2194	0.6415	1.516	-0.06387	0.9491	NA	NA	NA	NA	NA	NA	NA	NA	NA	NA	NA	3	46101695	T	ADD	1529	0.9861	0.2194	0.6415	1.516	-0.06387	0.9491	NA	NA	NA	NA	NA	NA	NA	NA	NA	NA	NA	4911
3:46103489	3	46103489	G	T	22	0.19619	0.024376	8.37E-16	14010	72911	10080	0.0098794	0.1257	rs34093271	86921	3	46103489	T	G	2	0.001692	0.001692	1.3633	1.3633	0.5454	0	1.261	1.427	G	T	3	46103489	T	ADD	3382	1.451	0.112	1.165	1.807	3.321	0.0008961	3	46103489	T	ADD	1529	0.9938	0.219	0.647	1.527	-0.02835	0.9774	NA	NA	NA	NA	NA	NA	NA	NA	NA	NA	NA	3	46103489	T	ADD	1529	0.9938	0.219	0.647	1.527	-0.02835	0.9774	NA	NA	NA	NA	NA	NA	NA	NA	NA	NA	NA	4911
3:46104822	3	46104822	G	T	22	0.19583	0.024382	9.62E-16	14010	72911	10080	0.0098652	0.1258	rs13093179	86921	3	46104822	T	G	2	0.001946	0.001946	1.3576	1.3576	0.5094	0	1.247	1.427	G	T	3	46104822	T	ADD	3382	1.439	0.112	1.156	1.792	3.252	0.001145	3	46104822	T	ADD	1529	0.9938	0.219	0.647	1.527	-0.02835	0.9774	NA	NA	NA	NA	NA	NA	NA	NA	NA	NA	NA	3	46104822	T	ADD	1529	0.9938	0.219	0.647	1.527	-0.02835	0.9774	NA	NA	NA	NA	NA	NA	NA	NA	NA	NA	NA	4911
3:46106012	3	46106012	A	G	22	0.1959	0.024388	9.53E-16	14010	72911	10080	0.010216	0.1258	rs71327025	86921	3	46106012	G	A	2	0.00205	0.00205	1.3557	1.3557	0.5161	0	1.247	1.424	A	G	3	46106012	G	ADD	3382	1.439	0.112	1.156	1.792	3.252	0.001145	3	46106012	G	ADD	1529	0.9861	0.2194	0.6415	1.516	-0.06387	0.9491	NA	NA	NA	NA	NA	NA	NA	NA	NA	NA	NA	3	46106012	G	ADD	1529	0.9861	0.2194	0.6415	1.516	-0.06387	0.9491	NA	NA	NA	NA	NA	NA	NA	NA	NA	NA	NA	4911
3:46107670	3	46107670	T	C	22	0.084871	0.015625	5.58E-08	14010	72911	10080	0.051081	0.391	rs6795629	86921	3	46107670	C	T	2	0.3415	0.3415	1.0517	1.0517	0.3679	0	0.9898	1.092	T	C	3	46107670	C	ADD	3382	1.103	0.06493	0.9709	1.252	1.505	0.1323	3	46107670	C	ADD	1529	0.9573	0.09631	0.7926	1.156	-0.453	0.6506	3	46107670	C	ADD	137	0.9909	0.3501	0.499	1.968	-0.026	0.9793	3	46107670	C	ADD	1529	0.9573	0.09631	0.7926	1.156	-0.453	0.6506	3	46107670	C	ADD	137	0.9909	0.3501	0.499	1.968	-0.026	0.9793	4911
3:46108559	3	46108559	A	G	22	0.084597	0.015621	6.11E-08	14010	72911	10080	0.05554	0.3916	rs4682809	86921	3	46108559	G	A	2	0.3472	0.3472	1.0511	1.0511	0.3725	0	0.9898	1.091	A	G	3	46108559	G	ADD	3382	1.102	0.06495	0.9702	1.251	1.494	0.1351	3	46108559	G	ADD	1529	0.9573	0.09631	0.7926	1.156	-0.453	0.6506	3	46108559	G	ADD	137	0.9909	0.3501	0.499	1.968	-0.026	0.9793	3	46108559	G	ADD	1529	0.9573	0.09631	0.7926	1.156	-0.453	0.6506	3	46108559	G	ADD	137	0.9909	0.3501	0.499	1.968	-0.026	0.9793	4911
3:46108644	3	46108644	T	C	22	0.089808	0.016196	2.94E-08	14010	72911	10080	0.089912	0.4296	rs1546078	86921	3	46108644	T	C	2	0.1455	0.1455	0.9243	0.9243	0.3656	0	0.983	0.889	T	C	3	46108644	T	ADD	3382	0.8669	0.06424	0.7644	0.9832	-2.223	0.02621	3	46108644	T	ADD	1529	1.084	0.1061	0.8801	1.334	0.7564	0.4494	3	46108644	T	ADD	137	0.9843	0.3484	0.4972	1.949	-0.04543	0.9638	3	46108644	T	ADD	1529	1.084	0.1061	0.8801	1.334	0.7564	0.4494	3	46108644	T	ADD	137	0.9843	0.3484	0.4972	1.949	-0.04543	0.9638	4911
3:46108908	3	46108908	T	C	22	0.090083	0.0162	2.69E-08	14010	72911	10080	0.090747	0.4297	rs1546077	86921	3	46108908	T	C	2	0.1463	0.1463	0.9244	0.9244	0.3637	0	0.9834	0.889	T	C	3	46108908	T	ADD	3382	0.8669	0.06424	0.7644	0.9832	-2.223	0.02621	3	46108908	T	ADD	1529	1.084	0.1061	0.8804	1.334	0.7593	0.4477	3	46108908	T	ADD	137	0.9843	0.3484	0.4972	1.949	-0.04543	0.9638	3	46108908	T	ADD	1529	1.084	0.1061	0.8804	1.334	0.7593	0.4477	3	46108908	T	ADD	137	0.9843	0.3484	0.4972	1.949	-0.04543	0.9638	4911
3:46109877	3	46109877	A	G	22	0.090012	0.016203	2.77E-08	14010	72911	10080	0.088419	0.4294	rs6784214	86921	3	46109877	A	G	2	0.152	0.152	0.9254	0.9254	0.3505	0	0.9862	0.889	A	G	3	46109877	A	ADD	3382	0.8684	0.06427	0.7657	0.985	-2.195	0.02816	3	46109877	A	ADD	1529	1.084	0.1061	0.8801	1.334	0.7564	0.4494	3	46109877	A	ADD	137	0.9843	0.3484	0.4972	1.949	-0.04543	0.9638	3	46109877	A	ADD	1529	1.084	0.1061	0.8801	1.334	0.7564	0.4494	3	46109877	A	ADD	137	0.9843	0.3484	0.4972	1.949	-0.04543	0.9638	4911
3:46111009	3	46111009	G	A	22	0.089929	0.016202	2.85E-08	14010	72911	10080	0.08425	0.4291	rs4682810	86921	3	46111009	G	A	2	0.1457	0.1457	0.9243	0.9243	0.3656	0	0.983	0.889	G	A	3	46111009	G	ADD	3382	0.866	0.06425	0.7635	0.9822	-2.239	0.02514	3	46111009	G	ADD	1529	1.088	0.1063	0.8836	1.34	0.7955	0.4263	3	46111009	G	ADD	137	0.9843	0.3484	0.4972	1.949	-0.04543	0.9638	3	46111009	G	ADD	1529	1.088	0.1063	0.8836	1.34	0.7955	0.4263	3	46111009	G	ADD	137	0.9843	0.3484	0.4972	1.949	-0.04543	0.9638	4911
3:46112761	3	46112761	C	T	22	0.083467	0.016048	1.98E-07	14010	72911	10080	0.0036672	0.3402	rs1976367	86921	3	46112761	T	C	2	0.7477	0.7477	1.0177	1.0177	0.4566	0	0.9666	1.051	C	T	3	46112761	T	ADD	3382	1.078	0.06712	0.9455	1.23	1.125	0.2605	3	46112761	T	ADD	1529	0.9171	0.09929	0.7549	1.114	-0.8716	0.3835	3	46112761	T	ADD	137	1.028	0.3458	0.5218	2.024	0.07931	0.9368	3	46112761	T	ADD	1529	0.9171	0.09929	0.7549	1.114	-0.8716	0.3835	3	46112761	T	ADD	137	1.028	0.3458	0.5218	2.024	0.07931	0.9368	4911
3:46112780	3	46112780	T	C	22	0.19692	0.024424	7.47E-16	14010	72911	10080	0.010558	0.1259	rs35539222	86921	3	46112780	C	T	2	0.001644	0.001644	1.3659	1.3659	0.4781	0	1.247	1.442	T	C	3	46112780	C	ADD	3382	1.455	0.1124	1.167	1.813	3.333	0.0008598	3	46112780	C	ADD	1529	0.9861	0.2194	0.6415	1.516	-0.06387	0.9491	NA	NA	NA	NA	NA	NA	NA	NA	NA	NA	NA	3	46112780	C	ADD	1529	0.9861	0.2194	0.6415	1.516	-0.06387	0.9491	NA	NA	NA	NA	NA	NA	NA	NA	NA	NA	NA	4911
3:46112965	3	46112965	G	A	22	0.19696	0.024436	7.62E-16	14010	72911	10080	0.01063	0.1257	rs35110864	86921	3	46112965	A	G	2	0.001919	0.001919	1.3598	1.3598	0.4423	0	1.232	1.442	G	A	3	46112965	A	ADD	3382	1.447	0.1125	1.16	1.804	3.282	0.001031	3	46112965	A	ADD	1529	0.9861	0.2194	0.6415	1.516	-0.06387	0.9491	NA	NA	NA	NA	NA	NA	NA	NA	NA	NA	NA	3	46112965	A	ADD	1529	0.9861	0.2194	0.6415	1.516	-0.06387	0.9491	NA	NA	NA	NA	NA	NA	NA	NA	NA	NA	NA	4911
3:46113000	3	46113000	G	C	22	0.090821	0.016228	2.19E-08	14010	72911	10080	0.091827	0.4289	rs1976366	86921	3	46113000	G	C	2	0.1511	0.1511	0.9252	0.9252	0.3704	0	0.9834	0.8902	G	C	3	46113000	G	ADD	3382	0.8685	0.0643	0.7657	0.9852	-2.192	0.02837	3	46113000	G	ADD	1529	1.083	0.1062	0.8799	1.334	0.755	0.4503	3	46113000	G	ADD	137	0.9843	0.3484	0.4972	1.949	-0.04543	0.9638	3	46113000	G	ADD	1529	1.083	0.1062	0.8799	1.334	0.755	0.4503	3	46113000	G	ADD	137	0.9843	0.3484	0.4972	1.949	-0.04543	0.9638	4911
3:46114513	3	46114513	G	A	22	0.09012	0.016235	2.84E-08	14010	72911	10080	0.088655	0.4288	rs6809381	86921	3	46114513	G	A	2	0.1522	0.1522	0.9254	0.9254	0.3506	0	0.9862	0.889	G	A	3	46114513	G	ADD	3382	0.8675	0.06427	0.7648	0.984	-2.211	0.02702	3	46114513	G	ADD	1529	1.088	0.1063	0.8836	1.34	0.7955	0.4263	3	46114513	G	ADD	137	0.9843	0.3484	0.4972	1.949	-0.04543	0.9638	3	46114513	G	ADD	1529	1.088	0.1063	0.8836	1.34	0.7955	0.4263	3	46114513	G	ADD	137	0.9843	0.3484	0.4972	1.949	-0.04543	0.9638	4911
3:46115575	3	46115575	G	T	22	0.083662	0.016059	1.89E-07	14010	72911	10080	0.004124	0.3405	rs59521415	86921	3	46115575	T	G	2	0.8043	0.8043	1.0136	1.0136	0.4145	0	0.9579	1.05	G	T	3	46115575	T	ADD	3382	1.075	0.06714	0.9423	1.226	1.075	0.2824	3	46115575	T	ADD	1529	0.913	0.09936	0.7514	1.109	-0.9165	0.3594	3	46115575	T	ADD	137	1.028	0.3458	0.5218	2.024	0.07931	0.9368	3	46115575	T	ADD	1529	0.913	0.09936	0.7514	1.109	-0.9165	0.3594	3	46115575	T	ADD	137	1.028	0.3458	0.5218	2.024	0.07931	0.9368	4911
3:46115619	3	46115619	C	T	22	0.086136	0.015656	3.76E-08	14010	72911	10080	0.058027	0.391	rs61079448	86921	3	46115619	T	C	2	0.4039	0.4039	1.0453	1.0453	0.3602	0	0.9827	1.086	C	T	3	46115619	T	ADD	3382	1.102	0.06508	0.97	1.252	1.493	0.1355	3	46115619	T	ADD	1529	0.9401	0.09621	0.7786	1.135	-0.6419	0.521	3	46115619	T	ADD	137	0.9909	0.3501	0.499	1.968	-0.026	0.9793	3	46115619	T	ADD	1529	0.9401	0.09621	0.7786	1.135	-0.6419	0.521	3	46115619	T	ADD	137	0.9909	0.3501	0.499	1.968	-0.026	0.9793	4911
3:46119545	3	46119545	G	A	22	0.081793	0.016088	3.70E-07	14010	72911	10080	0.0054555	0.3408	rs13065737	86921	3	46119545	A	G	2	0.7263	0.7263	1.0193	1.0193	0.4146	0	0.9634	1.056	G	A	3	46119545	A	ADD	3382	1.078	0.0671	0.9454	1.23	1.123	0.2613	3	46119545	A	ADD	1529	0.9222	0.09965	0.7586	1.121	-0.8125	0.4165	3	46119545	A	ADD	137	1.028	0.3458	0.5218	2.024	0.07931	0.9368	3	46119545	A	ADD	1529	0.9222	0.09965	0.7586	1.121	-0.8125	0.4165	3	46119545	A	ADD	137	1.028	0.3458	0.5218	2.024	0.07931	0.9368	4911
3:46120139	3	46120139	G	A	22	0.081568	0.01609	3.99E-07	14010	72911	10080	0.0048279	0.3405	rs7610518	86921	3	46120139	A	G	2	0.7263	0.7263	1.0193	1.0193	0.4146	0	0.9634	1.056	G	A	3	46120139	A	ADD	3382	1.078	0.0671	0.9454	1.23	1.123	0.2613	3	46120139	A	ADD	1529	0.9222	0.09965	0.7586	1.121	-0.8125	0.4165	3	46120139	A	ADD	137	1.028	0.3458	0.5218	2.024	0.07931	0.9368	3	46120139	A	ADD	1529	0.9222	0.09965	0.7586	1.121	-0.8125	0.4165	3	46120139	A	ADD	137	1.028	0.3458	0.5218	2.024	0.07931	0.9368	4911
3:46120341	3	46120341	G	A	22	0.088611	0.016259	5.04E-08	14010	72911	10080	0.083321	0.4295	rs6441944	86921	3	46120341	G	A	2	0.1391	0.1391	0.923	0.923	0.3843	0	0.9794	0.8891	G	A	3	46120341	G	ADD	3382	0.8676	0.06428	0.7649	0.9841	-2.21	0.0271	3	46120341	G	ADD	1529	1.078	0.1063	0.8753	1.328	0.7073	0.4794	3	46120341	G	ADD	137	0.9843	0.3484	0.4972	1.949	-0.04543	0.9638	3	46120341	G	ADD	1529	1.078	0.1063	0.8753	1.328	0.7073	0.4794	3	46120341	G	ADD	137	0.9843	0.3484	0.4972	1.949	-0.04543	0.9638	4911
3:46121259	3	46121259	A	G	22	0.081177	0.01605	4.24E-07	14010	72911	10080	0.0047152	0.3414	rs35359253	86921	3	46121259	G	A	2	0.7236	0.7236	1.0195	1.0195	0.3919	0	0.9609	1.058	A	G	3	46121259	G	ADD	3382	1.079	0.06708	0.946	1.23	1.132	0.2578	3	46121259	G	ADD	1529	0.9215	0.09953	0.7582	1.12	-0.8213	0.4115	3	46121259	G	ADD	137	1.028	0.3458	0.5218	2.024	0.07931	0.9368	3	46121259	G	ADD	1529	0.9215	0.09953	0.7582	1.12	-0.8213	0.4115	3	46121259	G	ADD	137	1.028	0.3458	0.5218	2.024	0.07931	0.9368	4911
3:46122665	3	46122665	T	A	22	0.081317	0.016089	4.33E-07	14010	72911	10080	0.0044202	0.3405	rs1602579	86921	3	46122665	A	T	2	0.6811	0.6811	1.0227	1.0227	0.4329	0	0.9686	1.058	T	A	3	46122665	A	ADD	3382	1.078	0.0671	0.9455	1.23	1.124	0.261	3	46122665	A	ADD	1529	0.9296	0.09965	0.7647	1.13	-0.7326	0.4638	3	46122665	A	ADD	137	1.028	0.3458	0.5218	2.024	0.07931	0.9368	3	46122665	A	ADD	1529	0.9296	0.09965	0.7647	1.13	-0.7326	0.4638	3	46122665	A	ADD	137	1.028	0.3458	0.5218	2.024	0.07931	0.9368	4911
3:46123715	3	46123715	A	G	21	0.088393	0.016289	5.74E-08	13699	72860	10036	0.065257	0.4296	rs1118879	86559	3	46123715	A	G	2	0.131	0.131	0.9215	0.9215	0.4059	0	0.9752	0.8891	A	G	3	46123715	A	ADD	3382	0.868	0.0643	0.7652	0.9846	-2.201	0.0277	3	46123715	A	ADD	1529	1.073	0.1065	0.8709	1.322	0.6619	0.508	3	46123715	A	ADD	137	0.9843	0.3484	0.4972	1.949	-0.04543	0.9638	3	46123715	A	ADD	1529	1.073	0.1065	0.8709	1.322	0.6619	0.508	3	46123715	A	ADD	137	0.9843	0.3484	0.4972	1.949	-0.04543	0.9638	4911
3:46123760	3	46123760	T	C	22	0.0813	0.01609	4.35E-07	14010	72911	10080	0.0044134	0.3406	rs35462017	86921	3	46123760	C	T	2	0.6816	0.6816	1.0227	1.0227	0.4324	0	0.9685	1.058	T	C	3	46123760	C	ADD	3382	1.078	0.06711	0.9453	1.23	1.122	0.2617	3	46123760	C	ADD	1529	0.9296	0.09965	0.7647	1.13	-0.7326	0.4638	3	46123760	C	ADD	137	1.028	0.3458	0.5218	2.024	0.07931	0.9368	3	46123760	C	ADD	1529	0.9296	0.09965	0.7647	1.13	-0.7326	0.4638	3	46123760	C	ADD	137	1.028	0.3458	0.5218	2.024	0.07931	0.9368	4911
3:46124317	3	46124317	C	T	22	0.081304	0.016089	4.34E-07	14010	72911	10080	0.0045541	0.3406	rs12485978	86921	3	46124317	T	C	2	0.6816	0.6816	1.0227	1.0227	0.4324	0	0.9685	1.058	C	T	3	46124317	T	ADD	3382	1.078	0.06711	0.9453	1.23	1.122	0.2617	3	46124317	T	ADD	1529	0.9296	0.09965	0.7647	1.13	-0.7326	0.4638	3	46124317	T	ADD	137	1.028	0.3458	0.5218	2.024	0.07931	0.9368	3	46124317	T	ADD	1529	0.9296	0.09965	0.7647	1.13	-0.7326	0.4638	3	46124317	T	ADD	137	1.028	0.3458	0.5218	2.024	0.07931	0.9368	4911
3:46124502	3	46124502	G	A	22	0.081386	0.016089	4.23E-07	14010	72911	10080	0.0044155	0.3406	rs12629632	86921	3	46124502	A	G	2	0.6816	0.6816	1.0227	1.0227	0.4324	0	0.9685	1.058	G	A	3	46124502	A	ADD	3382	1.078	0.06711	0.9453	1.23	1.122	0.2617	3	46124502	A	ADD	1529	0.9296	0.09965	0.7647	1.13	-0.7326	0.4638	3	46124502	A	ADD	137	1.028	0.3458	0.5218	2.024	0.07931	0.9368	3	46124502	A	ADD	1529	0.9296	0.09965	0.7647	1.13	-0.7326	0.4638	3	46124502	A	ADD	137	1.028	0.3458	0.5218	2.024	0.07931	0.9368	4911
3:46127173	3	46127173	T	C	22	0.081094	0.01617	5.30E-07	14010	72911	10080	0.0042916	0.3399	rs13434029	86921	3	46127173	C	T	2	0.6908	0.6908	1.022	1.022	0.4357	0	0.9682	1.057	T	C	3	46127173	C	ADD	3382	1.078	0.0671	0.9448	1.229	1.114	0.2652	3	46127173	C	ADD	1529	0.9284	0.09965	0.7637	1.129	-0.7456	0.4559	3	46127173	C	ADD	137	1.028	0.3458	0.5218	2.024	0.07931	0.9368	3	46127173	C	ADD	1529	0.9284	0.09965	0.7637	1.129	-0.7456	0.4559	3	46127173	C	ADD	137	1.028	0.3458	0.5218	2.024	0.07931	0.9368	4911
3:46127202	3	46127202	A	C	22	0.088912	0.016323	5.12E-08	14010	72911	10080	0.090453	0.4291	rs6776028	86921	3	46127202	A	C	2	0.134	0.134	0.9221	0.9221	0.4089	0	0.9755	0.8899	A	C	3	46127202	A	ADD	3382	0.8683	0.06429	0.7655	0.9849	-2.197	0.02804	3	46127202	A	ADD	1529	1.075	0.1064	0.8722	1.324	0.6753	0.4995	3	46127202	A	ADD	137	0.9843	0.3484	0.4972	1.949	-0.04543	0.9638	3	46127202	A	ADD	1529	1.075	0.1064	0.8722	1.324	0.6753	0.4995	3	46127202	A	ADD	137	0.9843	0.3484	0.4972	1.949	-0.04543	0.9638	4911
3:46127548	3	46127548	C	T	22	0.1928	0.024564	4.19E-15	14010	72911	10080	0.014285	0.1258	rs35464221	86921	3	46127548	T	C	2	0.001344	0.001344	1.3746	1.3746	0.5533	0	1.273	1.438	C	T	3	46127548	T	ADD	3382	1.452	0.1123	1.165	1.809	3.318	0.0009061	3	46127548	T	ADD	1529	1.006	0.2211	0.652	1.551	0.02613	0.9792	NA	NA	NA	NA	NA	NA	NA	NA	NA	NA	NA	3	46127548	T	ADD	1529	1.006	0.2211	0.652	1.551	0.02613	0.9792	NA	NA	NA	NA	NA	NA	NA	NA	NA	NA	NA	4911
3:46127668	3	46127668	G	C	22	0.081514	0.016169	4.62E-07	14010	72911	10080	0.0040931	0.3398	rs13082280	86921	3	46127668	C	G	2	0.6908	0.6908	1.022	1.022	0.4357	0	0.9682	1.057	G	C	3	46127668	C	ADD	3382	1.078	0.0671	0.9448	1.229	1.114	0.2652	3	46127668	C	ADD	1529	0.9284	0.09965	0.7637	1.129	-0.7456	0.4559	3	46127668	C	ADD	137	1.028	0.3458	0.5218	2.024	0.07931	0.9368	3	46127668	C	ADD	1529	0.9284	0.09965	0.7637	1.129	-0.7456	0.4559	3	46127668	C	ADD	137	1.028	0.3458	0.5218	2.024	0.07931	0.9368	4911
3:46127973	3	46127973	T	C	22	0.088709	0.016319	5.45E-08	14010	72911	10080	0.086848	0.4288	rs2373150	86921	3	46127973	T	C	2	0.1364	0.1364	0.9225	0.9225	0.4086	0	0.976	0.8903	T	C	3	46127973	T	ADD	3382	0.869	0.0643	0.7661	0.9857	-2.183	0.02902	3	46127973	T	ADD	1529	1.075	0.1064	0.8722	1.324	0.6753	0.4995	3	46127973	T	ADD	137	0.9843	0.3484	0.4972	1.949	-0.04543	0.9638	3	46127973	T	ADD	1529	1.075	0.1064	0.8722	1.324	0.6753	0.4995	3	46127973	T	ADD	137	0.9843	0.3484	0.4972	1.949	-0.04543	0.9638	4911
3:46128139	3	46128139	G	A	22	0.081298	0.016171	4.97E-07	14010	72911	10080	0.003765	0.3398	rs2373151	86921	3	46128139	A	G	2	0.6908	0.6908	1.022	1.022	0.4357	0	0.9682	1.057	G	A	3	46128139	A	ADD	3382	1.078	0.0671	0.9448	1.229	1.114	0.2652	3	46128139	A	ADD	1529	0.9284	0.09965	0.7637	1.129	-0.7456	0.4559	3	46128139	A	ADD	137	1.028	0.3458	0.5218	2.024	0.07931	0.9368	3	46128139	A	ADD	1529	0.9284	0.09965	0.7637	1.129	-0.7456	0.4559	3	46128139	A	ADD	137	1.028	0.3458	0.5218	2.024	0.07931	0.9368	4911
3:46128557	3	46128557	T	C	22	0.088836	0.01632	5.23E-08	14010	72911	10080	0.090574	0.4288	rs4318588	86921	3	46128557	T	C	2	0.1374	0.1374	0.9227	0.9227	0.4151	0	0.9755	0.891	T	C	3	46128557	T	ADD	3382	0.8692	0.06426	0.7663	0.9858	-2.182	0.02913	3	46128557	T	ADD	1529	1.075	0.1064	0.8722	1.324	0.6753	0.4995	3	46128557	T	ADD	137	0.9843	0.3484	0.4972	1.949	-0.04543	0.9638	3	46128557	T	ADD	1529	1.075	0.1064	0.8722	1.324	0.6753	0.4995	3	46128557	T	ADD	137	0.9843	0.3484	0.4972	1.949	-0.04543	0.9638	4911
3:46129405	3	46129405	G	T	22	0.19361	0.024588	3.43E-15	14010	72911	10080	0.012522	0.1257	rs35581648	86921	3	46129405	T	G	2	0.001407	0.001407	1.3728	1.3728	0.5601	0	1.273	1.435	G	T	3	46129405	T	ADD	3382	1.452	0.1123	1.165	1.809	3.318	0.0009061	3	46129405	T	ADD	1529	0.9987	0.2215	0.647	1.542	-0.006029	0.9952	NA	NA	NA	NA	NA	NA	NA	NA	NA	NA	NA	3	46129405	T	ADD	1529	0.9987	0.2215	0.647	1.542	-0.006029	0.9952	NA	NA	NA	NA	NA	NA	NA	NA	NA	NA	NA	4911
3:46131332	3	46131332	T	C	22	0.193	0.024584	4.14E-15	14010	72911	10080	0.018132	0.1259	rs13085367	86921	3	46131332	C	T	2	0.001797	0.001797	1.3659	1.3659	0.7458	0	1.309	1.4	T	C	3	46131332	C	ADD	3382	1.446	0.1132	1.159	1.806	3.261	0.001108	3	46131332	C	ADD	1529	1.009	0.2213	0.6537	1.556	0.03841	0.9694	3	46131332	C	ADD	137	34.51	1.266	2.887	412.6	2.797	0.005152	3	46131332	C	ADD	1529	1.009	0.2213	0.6537	1.556	0.03841	0.9694	3	46131332	C	ADD	137	34.51	1.266	2.887	412.6	2.797	0.005152	4911
3:46131580	3	46131580	G	C	22	0.1922	0.024585	5.38E-15	14010	72911	10080	0.015785	0.126	rs13063635	86921	3	46131580	C	G	2	0.001797	0.001797	1.3659	1.3659	0.7458	0	1.309	1.4	G	C	3	46131580	C	ADD	3382	1.446	0.1132	1.159	1.806	3.261	0.001108	3	46131580	C	ADD	1529	1.009	0.2213	0.6537	1.556	0.03841	0.9694	3	46131580	C	ADD	137	34.51	1.266	2.887	412.6	2.797	0.005152	3	46131580	C	ADD	1529	1.009	0.2213	0.6537	1.556	0.03841	0.9694	3	46131580	C	ADD	137	34.51	1.266	2.887	412.6	2.797	0.005152	4911
3:46131718	3	46131718	T	G	22	0.19162	0.024586	6.50E-15	14010	72911	10080	0.017727	0.1259	rs71327027	86921	3	46131718	G	T	2	0.00256	0.00256	1.3506	1.3506	0.8122	0	1.309	1.375	T	G	3	46131718	G	ADD	3382	1.432	0.1127	1.148	1.786	3.188	0.001434	3	46131718	G	ADD	1529	0.995	0.2218	0.6441	1.537	-0.02262	0.982	3	46131718	G	ADD	137	34.51	1.266	2.887	412.6	2.797	0.005152	3	46131718	G	ADD	1529	0.995	0.2218	0.6441	1.537	-0.02262	0.982	3	46131718	G	ADD	137	34.51	1.266	2.887	412.6	2.797	0.005152	4911
3:46132150	3	46132150	C	T	22	0.17283	0.024115	7.67E-13	14010	72911	10080	0.011658	0.1296	rs17282175	86921	3	46132150	T	C	2	0.01963	0.01963	1.2419	1.2419	0.6971	0	1.185	1.277	C	T	3	46132150	T	ADD	3382	1.298	0.109	1.049	1.608	2.397	0.01652	3	46132150	T	ADD	1529	1.03	0.1816	0.7213	1.47	0.1613	0.8718	3	46132150	T	ADD	137	34.67	1.269	2.885	416.7	2.795	0.005186	3	46132150	T	ADD	1529	1.03	0.1816	0.7213	1.47	0.1613	0.8718	3	46132150	T	ADD	137	34.67	1.269	2.885	416.7	2.795	0.005186	4911
3:46132839	3	46132839	T	C	22	0.18929	0.024815	2.38E-14	14010	72911	10080	0.04671	0.1245	rs78380307	86921	3	46132839	C	T	2	0.002226	0.002226	1.3595	1.3595	0.5834	0	1.265	1.418	T	C	3	46132839	C	ADD	3382	1.437	0.114	1.149	1.797	3.18	0.00147	3	46132839	C	ADD	1529	1.036	0.2207	0.6721	1.596	0.1594	0.8734	3	46132839	C	ADD	137	34.51	1.266	2.887	412.6	2.797	0.005152	3	46132839	C	ADD	1529	1.036	0.2207	0.6721	1.596	0.1594	0.8734	3	46132839	C	ADD	137	34.51	1.266	2.887	412.6	2.797	0.005152	4911
3:46133113	3	46133113	A	G	21	0.18404	0.024951	1.63E-13	13921	71103	9995	0.073857	0.1242	rs17282238	85024	3	46133113	G	A	2	0.002417	0.002417	1.356	1.356	0.5973	0	1.265	1.412	A	G	3	46133113	G	ADD	3382	1.432	0.1139	1.146	1.791	3.155	0.001607	3	46133113	G	ADD	1529	1.036	0.2207	0.6721	1.596	0.1594	0.8734	3	46133113	G	ADD	137	34.51	1.266	2.887	412.6	2.797	0.005152	3	46133113	G	ADD	1529	1.036	0.2207	0.6721	1.596	0.1594	0.8734	3	46133113	G	ADD	137	34.51	1.266	2.887	412.6	2.797	0.005152	4911
3:46135604	3	46135604	G	A	22	0.18898	0.025029	4.34E-14	14010	72911	10080	0.051915	0.1227	rs13068572	86921	3	46135604	A	G	2	0.002885	0.002885	1.3571	1.3571	0.654	0	1.277	1.405	G	A	3	46135604	A	ADD	3382	1.442	0.1166	1.148	1.812	3.141	0.001682	3	46135604	A	ADD	1529	1.008	0.2238	0.6504	1.564	0.0376	0.97	3	46135604	A	ADD	137	34.51	1.266	2.887	412.6	2.797	0.005152	3	46135604	A	ADD	1529	1.008	0.2238	0.6504	1.564	0.0376	0.97	3	46135604	A	ADD	137	34.51	1.266	2.887	412.6	2.797	0.005152	4911
3:46136372	3	46136372	T	C	22	0.12016	0.021872	3.93E-08	14010	72911	10080	0.005032	0.1608	rs4443214	86921	3	46136372	C	T	2	0.1673	0.1673	1.0984	1.0984	0.3921	0	1.186	1.051	T	C	3	46136372	C	ADD	3382	1.071	0.08494	0.9072	1.266	0.8128	0.4163	3	46136372	C	ADD	1529	1.108	0.1138	0.8865	1.385	0.9006	0.3678	3	46136372	C	ADD	137	15.24	0.9127	2.548	91.2	2.985	0.002838	3	46136372	C	ADD	1529	1.108	0.1138	0.8865	1.385	0.9006	0.3678	3	46136372	C	ADD	137	15.24	0.9127	2.548	91.2	2.985	0.002838	4911
3:46136500	3	46136500	T	C	21	0.17394	0.026251	3.45E-11	13739	70576	9837	0.075107	0.1094	rs4493469	84315	3	46136500	C	T	2	0.02264	0.02264	1.269	1.269	0.4112	0	1.131	1.353	T	C	3	46136500	C	ADD	3382	1.306	0.1177	1.037	1.645	2.269	0.02328	3	46136500	C	ADD	1529	1.028	0.2393	0.6428	1.643	0.1135	0.9097	3	46136500	C	ADD	137	34.68	1.267	2.892	415.9	2.798	0.005144	3	46136500	C	ADD	1529	1.028	0.2393	0.6428	1.643	0.1135	0.9097	3	46136500	C	ADD	137	34.68	1.267	2.892	415.9	2.798	0.005144	4911
3:46137046	3	46137046	A	G	23	0.12722	0.023367	5.20E-08	14480	73191	10256	0.023033	0.134	rs10510748	87671	3	46137046	G	A	2	0.08708	0.08708	1.1382	1.1382	0.6354	0	1.194	1.108	A	G	3	46137046	G	ADD	3382	1.182	0.0972	0.9767	1.43	1.718	0.08587	3	46137046	G	ADD	1529	1.044	0.1216	0.8229	1.325	0.357	0.7211	3	46137046	G	ADD	137	10.57	0.8945	1.831	61.02	2.636	0.008382	3	46137046	G	ADD	1529	1.044	0.1216	0.8229	1.325	0.357	0.7211	3	46137046	G	ADD	137	10.57	0.8945	1.831	61.02	2.636	0.008382	4911
3:46137989	3	46137989	A	G	23	0.17553	0.027589	1.99E-10	14480	73191	10256	0.094694	0.09515	rs17282391	87671	3	46137989	G	A	2	0.01028	0.05824	1.3505	1.3286	0.2128	35.58	1.107	1.503	A	G	3	46137989	G	ADD	3382	1.381	0.132	1.066	1.789	2.446	0.01444	3	46137989	G	ADD	1529	1.058	0.2771	0.6147	1.822	0.2044	0.8381	3	46137989	G	ADD	137	35.37	1.271	2.927	427.5	2.805	0.005039	3	46137989	G	ADD	1529	1.058	0.2771	0.6147	1.822	0.2044	0.8381	3	46137989	G	ADD	137	35.37	1.271	2.927	427.5	2.805	0.005039	4911
3:46138924	3	46138924	C	T	23	0.15251	0.025855	3.66E-09	14480	73191	10256	0.06495	0.1046	rs10510749	87671	3	46138924	T	C	2	0.001748	0.001748	1.3653	1.3653	0.3482	0	1.199	1.46	C	T	3	46138924	T	ADD	3382	1.415	0.1214	1.115	1.795	2.859	0.004244	3	46138924	T	ADD	1529	1.213	0.1784	0.8554	1.721	1.085	0.2781	3	46138924	T	ADD	137	35.37	1.271	2.927	427.5	2.805	0.005039	3	46138924	T	ADD	1529	1.213	0.1784	0.8554	1.721	1.085	0.2781	3	46138924	T	ADD	137	35.37	1.271	2.927	427.5	2.805	0.005039	4911
3:46142069	3	46142069	T	C	23	0.11896	0.023787	5.70E-07	14480	73191	10256	0.0053561	0.1256	rs13089544	87671	3	46142069	C	T	2	0.05869	0.05869	1.1594	1.1594	0.6836	0	1.112	1.188	T	C	3	46142069	C	ADD	3382	1.265	0.101	1.038	1.543	2.33	0.0198	3	46142069	C	ADD	1529	1.002	0.1261	0.7822	1.283	0.0128	0.9898	3	46142069	C	ADD	137	10.57	0.8945	1.831	61.02	2.636	0.008382	3	46142069	C	ADD	1529	1.002	0.1261	0.7822	1.283	0.0128	0.9898	3	46142069	C	ADD	137	10.57	0.8945	1.831	61.02	2.636	0.008382	4911
3:46143128	3	46143128	C	G	23	0.17495	0.027581	2.25E-10	14480	73191	10256	0.1127	0.09489	rs13083881	87671	3	46143128	G	C	2	0.007303	0.04926	1.3681	1.3452	0.2099	36.39	1.12	1.523	C	G	3	46143128	G	ADD	3382	1.398	0.1315	1.081	1.809	2.549	0.01081	3	46143128	G	ADD	1529	1.072	0.2783	0.6216	1.85	0.2514	0.8015	3	46143128	G	ADD	137	35.37	1.271	2.927	427.5	2.805	0.005039	3	46143128	G	ADD	1529	1.072	0.2783	0.6216	1.85	0.2514	0.8015	3	46143128	G	ADD	137	35.37	1.271	2.927	427.5	2.805	0.005039	4911
3:46143147	3	46143147	G	C	23	0.15041	0.025812	5.64E-09	14480	73191	10256	0.081261	0.1052	rs13084175	87671	3	46143147	C	G	2	0.001956	0.001956	1.3583	1.3583	0.4713	0	1.229	1.429	G	C	3	46143147	C	ADD	3382	1.407	0.1206	1.11	1.781	2.829	0.004666	3	46143147	C	ADD	1529	1.205	0.1769	0.8521	1.705	1.055	0.2915	3	46143147	C	ADD	137	35.37	1.271	2.927	427.5	2.805	0.005039	3	46143147	C	ADD	1529	1.205	0.1769	0.8521	1.705	1.055	0.2915	3	46143147	C	ADD	137	35.37	1.271	2.927	427.5	2.805	0.005039	4911
3:46143188	3	46143188	C	T	23	0.15195	0.025847	4.13E-09	14480	73191	10256	0.079951	0.1047	rs13083914	87671	3	46143188	T	C	2	0.001576	0.001576	1.368	1.368	0.3792	0	1.211	1.456	C	T	3	46143188	T	ADD	3382	1.411	0.1207	1.113	1.787	2.851	0.004364	3	46143188	T	ADD	1529	1.222	0.1786	0.8607	1.734	1.12	0.2625	3	46143188	T	ADD	137	35.37	1.271	2.927	427.5	2.805	0.005039	3	46143188	T	ADD	1529	1.222	0.1786	0.8607	1.734	1.12	0.2625	3	46143188	T	ADD	137	35.37	1.271	2.927	427.5	2.805	0.005039	4911
3:46143233	3	46143233	C	G	23	0.15059	0.025789	5.24E-09	14480	73191	10256	0.082795	0.1053	rs13084057	87671	3	46143233	G	C	2	0.001956	0.001956	1.3583	1.3583	0.4713	0	1.229	1.429	C	G	3	46143233	G	ADD	3382	1.407	0.1206	1.11	1.781	2.829	0.004666	3	46143233	G	ADD	1529	1.205	0.1769	0.8521	1.705	1.055	0.2915	3	46143233	G	ADD	137	35.37	1.271	2.927	427.5	2.805	0.005039	3	46143233	G	ADD	1529	1.205	0.1769	0.8521	1.705	1.055	0.2915	3	46143233	G	ADD	137	35.37	1.271	2.927	427.5	2.805	0.005039	4911
3:46144818	3	46144818	C	A	23	0.11946	0.023819	5.29E-07	14480	73191	10256	0.0059858	0.1246	rs7631551	87671	3	46144818	A	C	2	0.05875	0.05875	1.1604	1.1604	0.6855	0	1.113	1.189	C	A	3	46144818	A	ADD	3382	1.272	0.1017	1.042	1.552	2.362	0.01815	3	46144818	A	ADD	1529	0.9997	0.1269	0.7795	1.282	-0.002705	0.9978	3	46144818	A	ADD	137	10.57	0.8945	1.831	61.02	2.636	0.008382	3	46144818	A	ADD	1529	0.9997	0.1269	0.7795	1.282	-0.002705	0.9978	3	46144818	A	ADD	137	10.57	0.8945	1.831	61.02	2.636	0.008382	4911
3:46144831	3	46144831	T	C	23	0.17568	0.027555	1.82E-10	14480	73191	10256	0.11804	0.09488	rs17216717	87671	3	46144831	C	T	2	0.007303	0.04926	1.3681	1.3452	0.2099	36.39	1.12	1.523	T	C	3	46144831	C	ADD	3382	1.398	0.1315	1.081	1.809	2.549	0.01081	3	46144831	C	ADD	1529	1.072	0.2783	0.6216	1.85	0.2514	0.8015	3	46144831	C	ADD	137	35.37	1.271	2.927	427.5	2.805	0.005039	3	46144831	C	ADD	1529	1.072	0.2783	0.6216	1.85	0.2514	0.8015	3	46144831	C	ADD	137	35.37	1.271	2.927	427.5	2.805	0.005039	4911
3:46145146	3	46145146	T	C	23	0.17461	0.027551	2.33E-10	14480	73191	10256	0.12399	0.09496	rs13075836	87671	3	46145146	C	T	2	0.00871	0.01777	1.3568	1.3496	0.283	13.24	1.143	1.486	T	C	3	46145146	C	ADD	3382	1.398	0.1315	1.081	1.809	2.549	0.01081	3	46145146	C	ADD	1529	1.043	0.2701	0.6145	1.771	0.157	0.8753	3	46145146	C	ADD	137	35.37	1.271	2.927	427.5	2.805	0.005039	3	46145146	C	ADD	1529	1.043	0.2701	0.6145	1.771	0.157	0.8753	3	46145146	C	ADD	137	35.37	1.271	2.927	427.5	2.805	0.005039	4911
3:46145346	3	46145346	A	G	23	0.17407	0.027541	2.61E-10	14480	73191	10256	0.12942	0.09515	rs13096325	87671	3	46145346	G	A	2	0.00871	0.01777	1.3568	1.3496	0.283	13.24	1.143	1.486	A	G	3	46145346	G	ADD	3382	1.398	0.1315	1.081	1.809	2.549	0.01081	3	46145346	G	ADD	1529	1.043	0.2701	0.6145	1.771	0.157	0.8753	3	46145346	G	ADD	137	35.37	1.271	2.927	427.5	2.805	0.005039	3	46145346	G	ADD	1529	1.043	0.2701	0.6145	1.771	0.157	0.8753	3	46145346	G	ADD	137	35.37	1.271	2.927	427.5	2.805	0.005039	4911
3:46145626	3	46145626	G	A	23	0.17522	0.027554	2.03E-10	14480	73191	10256	0.12346	0.09491	rs13097340	87671	3	46145626	A	G	2	0.007303	0.04926	1.3681	1.3452	0.2099	36.39	1.12	1.523	G	A	3	46145626	A	ADD	3382	1.398	0.1315	1.081	1.809	2.549	0.01081	3	46145626	A	ADD	1529	1.072	0.2783	0.6216	1.85	0.2514	0.8015	3	46145626	A	ADD	137	35.37	1.271	2.927	427.5	2.805	0.005039	3	46145626	A	ADD	1529	1.072	0.2783	0.6216	1.85	0.2514	0.8015	3	46145626	A	ADD	137	35.37	1.271	2.927	427.5	2.805	0.005039	4911
3:46146214	3	46146214	C	T	23	0.15323	0.025752	2.68E-09	14480	73191	10256	0.10146	0.105	rs35754688	87671	3	46146214	T	C	2	0.001089	0.001089	1.3782	1.3782	0.3759	0	1.221	1.467	C	T	3	46146214	T	ADD	3382	1.437	0.1201	1.135	1.818	3.016	0.00256	3	46146214	T	ADD	1529	1.207	0.1748	0.8571	1.701	1.078	0.2812	3	46146214	T	ADD	137	35.37	1.271	2.927	427.5	2.805	0.005039	3	46146214	T	ADD	1529	1.207	0.1748	0.8571	1.701	1.078	0.2812	3	46146214	T	ADD	137	35.37	1.271	2.927	427.5	2.805	0.005039	4911
3:46147261	3	46147261	G	A	23	0.1749	0.027538	2.14E-10	14480	73191	10256	0.11821	0.09506	rs3091314	87671	3	46147261	A	G	2	0.007303	0.04926	1.3681	1.3452	0.2099	36.39	1.12	1.523	G	A	3	46147261	A	ADD	3382	1.398	0.1315	1.081	1.809	2.549	0.01081	3	46147261	A	ADD	1529	1.072	0.2783	0.6216	1.85	0.2514	0.8015	3	46147261	A	ADD	137	35.37	1.271	2.927	427.5	2.805	0.005039	3	46147261	A	ADD	1529	1.072	0.2783	0.6216	1.85	0.2514	0.8015	3	46147261	A	ADD	137	35.37	1.271	2.927	427.5	2.805	0.005039	4911
3:46147956	3	46147956	A	G	22	0.14636	0.026093	2.03E-08	14391	71383	10171	0.23781	0.1057	rs34191675	85774	3	46147956	G	A	2	0.001152	0.001152	1.3758	1.3758	0.3829	0	1.221	1.463	A	G	3	46147956	G	ADD	3382	1.432	0.12	1.132	1.812	2.995	0.002746	3	46147956	G	ADD	1529	1.207	0.1748	0.8571	1.701	1.078	0.2812	3	46147956	G	ADD	137	35.37	1.271	2.927	427.5	2.805	0.005039	3	46147956	G	ADD	1529	1.207	0.1748	0.8571	1.701	1.078	0.2812	3	46147956	G	ADD	137	35.37	1.271	2.927	427.5	2.805	0.005039	4911
3:46147998	3	46147998	T	C	23	0.15435	0.025644	1.76E-09	14480	73191	10256	0.065012	0.1066	rs34870159	87671	3	46147998	C	T	2	0.002239	0.0138	1.3447	1.3313	0.2418	27	1.15	1.46	T	C	3	46147998	C	ADD	3382	1.412	0.1187	1.119	1.782	2.905	0.003674	3	46147998	C	ADD	1529	1.156	0.173	0.8233	1.622	0.8357	0.4033	3	46147998	C	ADD	137	35.37	1.271	2.927	427.5	2.805	0.005039	3	46147998	C	ADD	1529	1.156	0.173	0.8233	1.622	0.8357	0.4033	3	46147998	C	ADD	137	35.37	1.271	2.927	427.5	2.805	0.005039	4911
3:46148280	3	46148280	A	C	23	0.15058	0.025701	4.65E-09	14480	73191	10256	0.089733	0.1049	rs34401473	87671	3	46148280	C	A	2	0.001711	0.001711	1.3641	1.3641	0.449	0	1.228	1.439	A	C	3	46148280	C	ADD	3382	1.418	0.1208	1.119	1.797	2.89	0.003856	3	46148280	C	ADD	1529	1.204	0.1769	0.8512	1.703	1.049	0.294	3	46148280	C	ADD	137	35.37	1.271	2.927	427.5	2.805	0.005039	3	46148280	C	ADD	1529	1.204	0.1769	0.8512	1.703	1.049	0.294	3	46148280	C	ADD	137	35.37	1.271	2.927	427.5	2.805	0.005039	4911
3:46148432	3	46148432	C	T	23	0.17301	0.027478	3.05E-10	14480	73191	10256	0.12064	0.09471	rs34558763	87671	3	46148432	T	C	2	0.008528	0.04911	1.3602	1.3391	0.2171	34.35	1.117	1.512	C	T	3	46148432	T	ADD	3382	1.398	0.1315	1.081	1.809	2.549	0.01081	3	46148432	T	ADD	1529	1.034	0.2802	0.5971	1.791	0.1198	0.9046	3	46148432	T	ADD	137	35.37	1.271	2.927	427.5	2.805	0.005039	3	46148432	T	ADD	1529	1.034	0.2802	0.5971	1.791	0.1198	0.9046	3	46148432	T	ADD	137	35.37	1.271	2.927	427.5	2.805	0.005039	4911
3:46153036	3	46153036	T	C	22	0.12153	0.023451	2.19E-07	14391	71383	10171	0.076	0.1311	rs71327035	85774	3	46153036	C	T	2	0.05956	0.05956	1.1557	1.1557	0.9567	0	1.162	1.152	T	C	3	46153036	C	ADD	3382	1.207	0.09863	0.9952	1.465	1.911	0.05602	3	46153036	C	ADD	1529	1.049	0.1241	0.8224	1.338	0.3847	0.7005	3	46153036	C	ADD	137	10.57	0.8945	1.831	61.02	2.636	0.008382	3	46153036	C	ADD	1529	1.049	0.1241	0.8224	1.338	0.3847	0.7005	3	46153036	C	ADD	137	10.57	0.8945	1.831	61.02	2.636	0.008382	4911
3:46153097	3	46153097	C	A	23	0.12689	0.023372	5.66E-08	14480	73191	10256	0.022403	0.1304	rs71327036	87671	3	46153097	A	C	2	0.08018	0.08018	1.1436	1.1436	0.8737	0	1.162	1.133	C	A	3	46153097	A	ADD	3382	1.192	0.0985	0.9826	1.446	1.782	0.0748	3	46153097	A	ADD	1529	1.042	0.1238	0.8178	1.328	0.3346	0.7379	3	46153097	A	ADD	137	10.57	0.8945	1.831	61.02	2.636	0.008382	3	46153097	A	ADD	1529	1.042	0.1238	0.8178	1.328	0.3346	0.7379	3	46153097	A	ADD	137	10.57	0.8945	1.831	61.02	2.636	0.008382	4911
3:46153277	3	46153277	G	A	22	0.17521	0.02752	1.93E-10	14169	73140	10212	0.14341	0.0951	rs35178150	87309	3	46153277	A	G	2	0.007303	0.04926	1.3681	1.3452	0.2099	36.39	1.12	1.523	G	A	3	46153277	A	ADD	3382	1.397	0.1315	1.08	1.808	2.544	0.01094	3	46153277	A	ADD	1529	1.072	0.2783	0.6216	1.85	0.2514	0.8015	3	46153277	A	ADD	137	35.37	1.271	2.927	427.5	2.805	0.005039	3	46153277	A	ADD	1529	1.072	0.2783	0.6216	1.85	0.2514	0.8015	3	46153277	A	ADD	137	35.37	1.271	2.927	427.5	2.805	0.005039	4911
3:46153910	3	46153910	C	T	23	0.17632	0.027505	1.45E-10	14480	73191	10256	0.10864	0.09438	rs34693386	87671	3	46153910	T	C	2	0.008834	0.04341	1.3577	1.3389	0.228	31.2	1.12	1.505	C	T	3	46153910	T	ADD	3382	1.402	0.1318	1.083	1.815	2.564	0.01033	3	46153910	T	ADD	1529	1.021	0.2752	0.5956	1.752	0.07704	0.9386	3	46153910	T	ADD	137	35.37	1.271	2.927	427.5	2.805	0.005039	3	46153910	T	ADD	1529	1.021	0.2752	0.5956	1.752	0.07704	0.9386	3	46153910	T	ADD	137	35.37	1.271	2.927	427.5	2.805	0.005039	4911
3:46154389	3	46154389	A	G	23	0.15451	0.025376	1.14E-09	14480	73191	10256	0.10647	0.1071	rs6765904	87671	3	46154389	G	A	2	0.001802	0.001802	1.3437	1.3437	0.439	0	1.213	1.416	A	G	3	46154389	G	ADD	3382	1.383	0.115	1.104	1.733	2.822	0.004779	3	46154389	G	ADD	1529	1.22	0.1716	0.8714	1.708	1.158	0.247	3	46154389	G	ADD	137	19.36	1.042	2.512	149.2	2.844	0.004452	3	46154389	G	ADD	1529	1.22	0.1716	0.8714	1.708	1.158	0.247	3	46154389	G	ADD	137	19.36	1.042	2.512	149.2	2.844	0.004452	4911
3:46155794	3	46155794	C	T	23	0.17552	0.027507	1.76E-10	14480	73191	10256	0.13524	0.09421	rs34101673	87671	3	46155794	T	C	2	0.006924	0.05127	1.3714	1.3472	0.2044	37.92	1.12	1.529	C	T	3	46155794	T	ADD	3382	1.402	0.1317	1.083	1.815	2.568	0.01023	3	46155794	T	ADD	1529	1.072	0.2783	0.6216	1.85	0.2514	0.8015	3	46155794	T	ADD	137	35.37	1.271	2.927	427.5	2.805	0.005039	3	46155794	T	ADD	1529	1.072	0.2783	0.6216	1.85	0.2514	0.8015	3	46155794	T	ADD	137	35.37	1.271	2.927	427.5	2.805	0.005039	4911
3:46156579	3	46156579	G	A	23	0.17585	0.02752	1.66E-10	14480	73191	10256	0.13967	0.09413	rs34409248	87671	3	46156579	A	G	2	0.006924	0.05127	1.3714	1.3472	0.2044	37.92	1.12	1.529	G	A	3	46156579	A	ADD	3382	1.402	0.1317	1.083	1.815	2.568	0.01023	3	46156579	A	ADD	1529	1.072	0.2783	0.6216	1.85	0.2514	0.8015	3	46156579	A	ADD	137	35.37	1.271	2.927	427.5	2.805	0.005039	3	46156579	A	ADD	1529	1.072	0.2783	0.6216	1.85	0.2514	0.8015	3	46156579	A	ADD	137	35.37	1.271	2.927	427.5	2.805	0.005039	4911
3:46156681	3	46156681	T	A	23	0.17601	0.027517	1.59E-10	14480	73191	10256	0.14216	0.0941	rs34996127	87671	3	46156681	A	T	2	0.006924	0.05127	1.3714	1.3472	0.2044	37.92	1.12	1.529	T	A	3	46156681	A	ADD	3382	1.402	0.1317	1.083	1.815	2.568	0.01023	3	46156681	A	ADD	1529	1.072	0.2783	0.6216	1.85	0.2514	0.8015	3	46156681	A	ADD	137	35.37	1.271	2.927	427.5	2.805	0.005039	3	46156681	A	ADD	1529	1.072	0.2783	0.6216	1.85	0.2514	0.8015	3	46156681	A	ADD	137	35.37	1.271	2.927	427.5	2.805	0.005039	4911
3:46156884	3	46156884	A	C	23	0.17607	0.027522	1.58E-10	14480	73191	10256	0.14228	0.09409	rs34897745	87671	3	46156884	C	A	2	0.006924	0.05127	1.3714	1.3472	0.2044	37.92	1.12	1.529	A	C	3	46156884	C	ADD	3382	1.402	0.1317	1.083	1.815	2.568	0.01023	3	46156884	C	ADD	1529	1.072	0.2783	0.6216	1.85	0.2514	0.8015	3	46156884	C	ADD	137	35.37	1.271	2.927	427.5	2.805	0.005039	3	46156884	C	ADD	1529	1.072	0.2783	0.6216	1.85	0.2514	0.8015	3	46156884	C	ADD	137	35.37	1.271	2.927	427.5	2.805	0.005039	4911
3:46159368	3	46159368	T	C	23	0.12221	0.023697	2.51E-07	14480	73191	10256	0.0041211	0.1241	rs13086063	87671	3	46159368	C	T	2	0.08247	0.08247	1.1466	1.1466	0.5224	0	1.074	1.192	T	C	3	46159368	C	ADD	3382	1.279	0.102	1.047	1.562	2.412	0.01588	3	46159368	C	ADD	1529	0.9593	0.1268	0.7482	1.23	-0.3272	0.7435	3	46159368	C	ADD	137	10.57	0.8945	1.831	61.02	2.636	0.008382	3	46159368	C	ADD	1529	0.9593	0.1268	0.7482	1.23	-0.3272	0.7435	3	46159368	C	ADD	137	10.57	0.8945	1.831	61.02	2.636	0.008382	4911
3:46159433	3	46159433	T	A	23	0.11883	0.023919	6.76E-07	14480	73191	10256	0.0027952	0.1226	rs74532081	87671	3	46159433	A	T	2	0.1052	0.1052	1.1371	1.1371	0.5915	0	1.076	1.175	T	A	3	46159433	A	ADD	3382	1.262	0.1026	1.032	1.543	2.267	0.0234	3	46159433	A	ADD	1529	0.9599	0.1278	0.7473	1.233	-0.32	0.7489	3	46159433	A	ADD	137	10.57	0.8945	1.831	61.02	2.636	0.008382	3	46159433	A	ADD	1529	0.9599	0.1278	0.7473	1.233	-0.32	0.7489	3	46159433	A	ADD	137	10.57	0.8945	1.831	61.02	2.636	0.008382	4911
3:46159434	3	46159434	G	C	23	0.11873	0.023917	6.90E-07	14480	73191	10256	0.0027984	0.1226	rs75549687	87671	3	46159434	C	G	2	0.1052	0.1052	1.1371	1.1371	0.5915	0	1.076	1.175	G	C	3	46159434	C	ADD	3382	1.262	0.1026	1.032	1.543	2.267	0.0234	3	46159434	C	ADD	1529	0.9599	0.1278	0.7473	1.233	-0.32	0.7489	3	46159434	C	ADD	137	10.57	0.8945	1.831	61.02	2.636	0.008382	3	46159434	C	ADD	1529	0.9599	0.1278	0.7473	1.233	-0.32	0.7489	3	46159434	C	ADD	137	10.57	0.8945	1.831	61.02	2.636	0.008382	4911
3:46160383	3	46160383	C	G	23	0.17362	0.027472	2.62E-10	14480	73191	10256	0.13213	0.09459	rs13069467	87671	3	46160383	G	C	2	0.007303	0.04926	1.3681	1.3452	0.2099	36.39	1.12	1.523	C	G	3	46160383	G	ADD	3382	1.397	0.1315	1.08	1.808	2.544	0.01094	3	46160383	G	ADD	1529	1.072	0.2783	0.6216	1.85	0.2514	0.8015	3	46160383	G	ADD	137	35.37	1.271	2.927	427.5	2.805	0.005039	3	46160383	G	ADD	1529	1.072	0.2783	0.6216	1.85	0.2514	0.8015	3	46160383	G	ADD	137	35.37	1.271	2.927	427.5	2.805	0.005039	4911
3:46160720	3	46160720	G	A	23	0.1731	0.027473	2.96E-10	14480	73191	10256	0.14235	0.09457	rs34567015	87671	3	46160720	A	G	2	0.007303	0.04926	1.3681	1.3452	0.2099	36.39	1.12	1.523	G	A	3	46160720	A	ADD	3382	1.397	0.1315	1.08	1.808	2.544	0.01094	3	46160720	A	ADD	1529	1.072	0.2783	0.6216	1.85	0.2514	0.8015	3	46160720	A	ADD	137	35.37	1.271	2.927	427.5	2.805	0.005039	3	46160720	A	ADD	1529	1.072	0.2783	0.6216	1.85	0.2514	0.8015	3	46160720	A	ADD	137	35.37	1.271	2.927	427.5	2.805	0.005039	4911
3:46160745	3	46160745	C	T	23	0.17314	0.027469	2.92E-10	14480	73191	10256	0.14267	0.09459	rs78124692	87671	3	46160745	T	C	2	0.007303	0.04926	1.3681	1.3452	0.2099	36.39	1.12	1.523	C	T	3	46160745	T	ADD	3382	1.397	0.1315	1.08	1.808	2.544	0.01094	3	46160745	T	ADD	1529	1.072	0.2783	0.6216	1.85	0.2514	0.8015	3	46160745	T	ADD	137	35.37	1.271	2.927	427.5	2.805	0.005039	3	46160745	T	ADD	1529	1.072	0.2783	0.6216	1.85	0.2514	0.8015	3	46160745	T	ADD	137	35.37	1.271	2.927	427.5	2.805	0.005039	4911
3:46160746	3	46160746	A	G	23	0.17314	0.027469	2.92E-10	14480	73191	10256	0.14264	0.09459	rs80007414	87671	3	46160746	G	A	2	0.007303	0.04926	1.3681	1.3452	0.2099	36.39	1.12	1.523	A	G	3	46160746	G	ADD	3382	1.397	0.1315	1.08	1.808	2.544	0.01094	3	46160746	G	ADD	1529	1.072	0.2783	0.6216	1.85	0.2514	0.8015	3	46160746	G	ADD	137	35.37	1.271	2.927	427.5	2.805	0.005039	3	46160746	G	ADD	1529	1.072	0.2783	0.6216	1.85	0.2514	0.8015	3	46160746	G	ADD	137	35.37	1.271	2.927	427.5	2.805	0.005039	4911
3:46161286	3	46161286	T	C	23	0.17367	0.027469	2.58E-10	14480	73191	10256	0.13419	0.09462	rs35685805	87671	3	46161286	C	T	2	0.007303	0.04926	1.3681	1.3452	0.2099	36.39	1.12	1.523	T	C	3	46161286	C	ADD	3382	1.397	0.1315	1.08	1.808	2.544	0.01094	3	46161286	C	ADD	1529	1.072	0.2783	0.6216	1.85	0.2514	0.8015	3	46161286	C	ADD	137	35.37	1.271	2.927	427.5	2.805	0.005039	3	46161286	C	ADD	1529	1.072	0.2783	0.6216	1.85	0.2514	0.8015	3	46161286	C	ADD	137	35.37	1.271	2.927	427.5	2.805	0.005039	4911
3:46162887	3	46162887	C	T	23	0.17605	0.027507	1.55E-10	14480	73191	10256	0.13817	0.09419	rs35162796	87671	3	46162887	T	C	2	0.006924	0.05127	1.3714	1.3472	0.2044	37.92	1.12	1.529	C	T	3	46162887	T	ADD	3382	1.402	0.1317	1.083	1.815	2.568	0.01023	3	46162887	T	ADD	1529	1.072	0.2783	0.6216	1.85	0.2514	0.8015	3	46162887	T	ADD	137	35.37	1.271	2.927	427.5	2.805	0.005039	3	46162887	T	ADD	1529	1.072	0.2783	0.6216	1.85	0.2514	0.8015	3	46162887	T	ADD	137	35.37	1.271	2.927	427.5	2.805	0.005039	4911
3:46165507	3	46165507	G	T	23	0.17632	0.02749	1.42E-10	14480	73191	10256	0.14346	0.09428	rs35434266	87671	3	46165507	T	G	2	0.006924	0.05127	1.3714	1.3472	0.2044	37.92	1.12	1.529	G	T	3	46165507	T	ADD	3382	1.402	0.1317	1.083	1.815	2.568	0.01023	3	46165507	T	ADD	1529	1.072	0.2783	0.6216	1.85	0.2514	0.8015	3	46165507	T	ADD	137	35.37	1.271	2.927	427.5	2.805	0.005039	3	46165507	T	ADD	1529	1.072	0.2783	0.6216	1.85	0.2514	0.8015	3	46165507	T	ADD	137	35.37	1.271	2.927	427.5	2.805	0.005039	4911
3:46167291	3	46167291	T	C	23	0.17542	0.027488	1.75E-10	14480	73191	10256	0.13884	0.09428	rs35942803	87671	3	46167291	C	T	2	0.006924	0.05127	1.3714	1.3472	0.2044	37.92	1.12	1.529	T	C	3	46167291	C	ADD	3382	1.402	0.1317	1.083	1.815	2.568	0.01023	3	46167291	C	ADD	1529	1.072	0.2783	0.6216	1.85	0.2514	0.8015	3	46167291	C	ADD	137	35.37	1.271	2.927	427.5	2.805	0.005039	3	46167291	C	ADD	1529	1.072	0.2783	0.6216	1.85	0.2514	0.8015	3	46167291	C	ADD	137	35.37	1.271	2.927	427.5	2.805	0.005039	4911
3:46167366	3	46167366	T	C	23	0.12347	0.023714	1.92E-07	14480	73191	10256	0.0038365	0.1238	rs13059906	87671	3	46167366	C	T	2	0.08222	0.08222	1.1468	1.1468	0.5154	0	1.073	1.193	T	C	3	46167366	C	ADD	3382	1.275	0.102	1.044	1.557	2.379	0.01736	3	46167366	C	ADD	1529	0.9635	0.127	0.7512	1.236	-0.293	0.7695	3	46167366	C	ADD	137	10.57	0.8945	1.831	61.02	2.636	0.008382	3	46167366	C	ADD	1529	0.9635	0.127	0.7512	1.236	-0.293	0.7695	3	46167366	C	ADD	137	10.57	0.8945	1.831	61.02	2.636	0.008382	4911
3:46169020	3	46169020	G	T	23	0.17337	0.027505	2.91E-10	14480	73191	10256	0.15689	0.09411	rs35566550	87671	3	46169020	T	G	2	0.006924	0.05127	1.3714	1.3472	0.2044	37.92	1.12	1.529	G	T	3	46169020	T	ADD	3382	1.402	0.1317	1.083	1.815	2.568	0.01023	3	46169020	T	ADD	1529	1.072	0.2783	0.6216	1.85	0.2514	0.8015	3	46169020	T	ADD	137	35.37	1.271	2.927	427.5	2.805	0.005039	3	46169020	T	ADD	1529	1.072	0.2783	0.6216	1.85	0.2514	0.8015	3	46169020	T	ADD	137	35.37	1.271	2.927	427.5	2.805	0.005039	4911
3:46169568	3	46169568	G	A	23	0.17114	0.027458	4.57E-10	14480	73191	10256	0.14919	0.09462	rs79948053	87671	3	46169568	A	G	2	0.007303	0.04926	1.3681	1.3452	0.2099	36.39	1.12	1.523	G	A	3	46169568	A	ADD	3382	1.397	0.1315	1.08	1.808	2.544	0.01094	3	46169568	A	ADD	1529	1.072	0.2783	0.6216	1.85	0.2514	0.8015	3	46169568	A	ADD	137	35.37	1.271	2.927	427.5	2.805	0.005039	3	46169568	A	ADD	1529	1.072	0.2783	0.6216	1.85	0.2514	0.8015	3	46169568	A	ADD	137	35.37	1.271	2.927	427.5	2.805	0.005039	4911
3:46172102	3	46172102	A	G	23	0.17353	0.027502	2.80E-10	14480	73191	10256	0.15462	0.09414	rs35919278	87671	3	46172102	G	A	2	0.006924	0.05127	1.3714	1.3472	0.2044	37.92	1.12	1.529	A	G	3	46172102	G	ADD	3382	1.402	0.1317	1.083	1.815	2.568	0.01023	3	46172102	G	ADD	1529	1.072	0.2783	0.6216	1.85	0.2514	0.8015	3	46172102	G	ADD	137	35.37	1.271	2.927	427.5	2.805	0.005039	3	46172102	G	ADD	1529	1.072	0.2783	0.6216	1.85	0.2514	0.8015	3	46172102	G	ADD	137	35.37	1.271	2.927	427.5	2.805	0.005039	4911
3:46173615	3	46173615	G	A	23	0.12006	0.023753	4.32E-07	14480	73191	10256	0.0042274	0.1232	rs34198655	87671	3	46173615	A	G	2	0.1087	0.1087	1.1355	1.1355	0.5946	0	1.075	1.173	G	A	3	46173615	A	ADD	3382	1.264	0.1026	1.034	1.546	2.285	0.02234	3	46173615	A	ADD	1529	0.9548	0.1276	0.7435	1.226	-0.3625	0.717	3	46173615	A	ADD	137	10.57	0.8945	1.831	61.02	2.636	0.008382	3	46173615	A	ADD	1529	0.9548	0.1276	0.7435	1.226	-0.3625	0.717	3	46173615	A	ADD	137	10.57	0.8945	1.831	61.02	2.636	0.008382	4911
3:46174218	3	46174218	C	T	23	0.1198	0.02377	4.66E-07	14480	73191	10256	0.0038817	0.123	rs13089907	87671	3	46174218	T	C	2	0.1265	0.1265	1.1288	1.1288	0.6351	0	1.075	1.162	C	T	3	46174218	T	ADD	3382	1.252	0.1027	1.024	1.531	2.189	0.02861	3	46174218	T	ADD	1529	0.9556	0.1278	0.744	1.228	-0.3551	0.7225	3	46174218	T	ADD	137	10.6	0.8913	1.847	60.78	2.648	0.008086	3	46174218	T	ADD	1529	0.9556	0.1278	0.744	1.228	-0.3551	0.7225	3	46174218	T	ADD	137	10.6	0.8913	1.847	60.78	2.648	0.008086	4911
3:46178341	3	46178341	C	A	23	0.17109	0.027439	4.50E-10	14480	73191	10256	0.14135	0.09481	rs34523728	87671	3	46178341	A	C	2	0.009361	0.04434	1.3568	1.3384	0.2283	31.11	1.12	1.506	C	A	3	46178341	A	ADD	3382	1.382	0.1324	1.066	1.792	2.446	0.01444	3	46178341	A	ADD	1529	1.072	0.2783	0.6216	1.85	0.2514	0.8015	3	46178341	A	ADD	137	35.46	1.269	2.945	426.8	2.811	0.004941	3	46178341	A	ADD	1529	1.072	0.2783	0.6216	1.85	0.2514	0.8015	3	46178341	A	ADD	137	35.46	1.269	2.945	426.8	2.811	0.004941	4911
3:46179008	3	46179008	C	T	23	0.17187	0.027466	3.91E-10	14480	73191	10256	0.15363	0.09448	rs34570200	87671	3	46179008	T	C	2	0.01012	0.05626	1.351	1.3303	0.2128	35.57	1.111	1.506	C	T	3	46179008	T	ADD	3382	1.394	0.1322	1.076	1.807	2.514	0.01195	3	46179008	T	ADD	1529	1.037	0.2754	0.6046	1.78	0.1328	0.8944	3	46179008	T	ADD	137	35.46	1.269	2.945	426.8	2.811	0.004941	3	46179008	T	ADD	1529	1.037	0.2754	0.6046	1.78	0.1328	0.8944	3	46179008	T	ADD	137	35.46	1.269	2.945	426.8	2.811	0.004941	4911
3:46179014	3	46179014	T	G	23	0.17184	0.027447	3.83E-10	14480	73191	10256	0.13732	0.09451	rs35560301	87671	3	46179014	G	T	2	0.01012	0.05626	1.351	1.3303	0.2128	35.57	1.111	1.506	T	G	3	46179014	G	ADD	3382	1.394	0.1322	1.076	1.807	2.514	0.01195	3	46179014	G	ADD	1529	1.037	0.2754	0.6046	1.78	0.1328	0.8944	3	46179014	G	ADD	137	35.46	1.269	2.945	426.8	2.811	0.004941	3	46179014	G	ADD	1529	1.037	0.2754	0.6046	1.78	0.1328	0.8944	3	46179014	G	ADD	137	35.46	1.269	2.945	426.8	2.811	0.004941	4911
3:46179190	3	46179190	G	A	23	0.11861	0.023736	5.83E-07	14480	73191	10256	0.0041052	0.1236	rs34013035	87671	3	46179190	A	G	2	0.1408	0.1408	1.1238	1.1238	0.5487	0	1.057	1.166	G	A	3	46179190	A	ADD	3382	1.259	0.1028	1.029	1.54	2.239	0.02516	3	46179190	A	ADD	1529	0.9389	0.1277	0.7311	1.206	-0.4936	0.6216	3	46179190	A	ADD	137	10.6	0.8913	1.847	60.78	2.648	0.008086	3	46179190	A	ADD	1529	0.9389	0.1277	0.7311	1.206	-0.4936	0.6216	3	46179190	A	ADD	137	10.6	0.8913	1.847	60.78	2.648	0.008086	4911
3:46180039	3	46180039	T	C	23	0.17239	0.027442	3.34E-10	14480	73191	10256	0.13656	0.09458	rs34134191	87671	3	46180039	C	T	2	0.01012	0.05626	1.351	1.3303	0.2128	35.57	1.111	1.506	T	C	3	46180039	C	ADD	3382	1.394	0.1322	1.076	1.807	2.514	0.01195	3	46180039	C	ADD	1529	1.037	0.2754	0.6046	1.78	0.1328	0.8944	3	46180039	C	ADD	137	35.46	1.269	2.945	426.8	2.811	0.004941	3	46180039	C	ADD	1529	1.037	0.2754	0.6046	1.78	0.1328	0.8944	3	46180039	C	ADD	137	35.46	1.269	2.945	426.8	2.811	0.004941	4911
3:46180545	3	46180545	A	G	21	0.2715	0.037455	4.21E-13	13944	72811	10040	0.17719	0.04911	rs115102354	86755	3	46180545	G	A	2	0.0516	0.2033	1.3521	1.3227	0.1627	48.69	1.036	1.612	A	G	3	46180545	G	ADD	3382	1.42	0.1753	1.007	2.003	2.001	0.04534	3	46180545	G	ADD	1529	1.127	0.3716	0.5442	2.336	0.3228	0.7469	NA	NA	NA	NA	NA	NA	NA	NA	NA	NA	NA	3	46180545	G	ADD	1529	1.127	0.3716	0.5442	2.336	0.3228	0.7469	NA	NA	NA	NA	NA	NA	NA	NA	NA	NA	NA	4911
3:46183358	3	46183358	C	T	23	0.17125	0.027395	4.07E-10	14480	73191	10256	0.13045	0.09447	rs13069750	87671	3	46183358	T	C	2	0.01012	0.05626	1.351	1.3303	0.2128	35.57	1.111	1.506	C	T	3	46183358	T	ADD	3382	1.394	0.1322	1.076	1.807	2.514	0.01195	3	46183358	T	ADD	1529	1.037	0.2754	0.6046	1.78	0.1328	0.8944	3	46183358	T	ADD	137	35.46	1.269	2.945	426.8	2.811	0.004941	3	46183358	T	ADD	1529	1.037	0.2754	0.6046	1.78	0.1328	0.8944	3	46183358	T	ADD	137	35.46	1.269	2.945	426.8	2.811	0.004941	4911
3:46183724	3	46183724	G	T	23	0.17173	0.027396	3.65E-10	14480	73191	10256	0.13388	0.0945	rs34340501	87671	3	46183724	T	G	2	0.01012	0.05626	1.351	1.3303	0.2128	35.57	1.111	1.506	G	T	3	46183724	T	ADD	3382	1.394	0.1322	1.076	1.807	2.514	0.01195	3	46183724	T	ADD	1529	1.037	0.2754	0.6046	1.78	0.1328	0.8944	3	46183724	T	ADD	137	35.46	1.269	2.945	426.8	2.811	0.004941	3	46183724	T	ADD	1529	1.037	0.2754	0.6046	1.78	0.1328	0.8944	3	46183724	T	ADD	137	35.46	1.269	2.945	426.8	2.811	0.004941	4911
3:46184503	3	46184503	A	C	23	0.17225	0.027399	3.24E-10	14480	73191	10256	0.12054	0.09439	rs71327038	87671	3	46184503	C	A	2	0.01012	0.05626	1.351	1.3303	0.2128	35.57	1.111	1.506	A	C	3	46184503	C	ADD	3382	1.394	0.1322	1.076	1.807	2.514	0.01195	3	46184503	C	ADD	1529	1.037	0.2754	0.6046	1.78	0.1328	0.8944	3	46184503	C	ADD	137	35.46	1.269	2.945	426.8	2.811	0.004941	3	46184503	C	ADD	1529	1.037	0.2754	0.6046	1.78	0.1328	0.8944	3	46184503	C	ADD	137	35.46	1.269	2.945	426.8	2.811	0.004941	4911
3:46185233	3	46185233	G	A	23	0.17534	0.027554	1.97E-10	14480	73191	10256	0.14538	0.09354	rs36010446	87671	3	46185233	A	G	2	0.01012	0.05626	1.351	1.3303	0.2128	35.57	1.111	1.506	G	A	3	46185233	A	ADD	3382	1.394	0.1322	1.076	1.807	2.514	0.01195	3	46185233	A	ADD	1529	1.037	0.2754	0.6046	1.78	0.1328	0.8944	3	46185233	A	ADD	137	35.46	1.269	2.945	426.8	2.811	0.004941	3	46185233	A	ADD	1529	1.037	0.2754	0.6046	1.78	0.1328	0.8944	3	46185233	A	ADD	137	35.46	1.269	2.945	426.8	2.811	0.004941	4911
3:46185679	3	46185679	T	G	23	0.15137	0.025496	2.90E-09	14480	73191	10256	0.078448	0.1059	rs13062450	87671	3	46185679	G	T	2	0.04777	0.04777	1.2009	1.2009	0.9212	0	1.186	1.209	T	G	3	46185679	G	ADD	3382	1.174	0.1071	0.9516	1.448	1.497	0.1343	3	46185679	G	ADD	1529	1.164	0.1896	0.8028	1.688	0.8018	0.4227	3	46185679	G	ADD	137	30.37	1.069	3.739	246.6	3.194	0.001402	3	46185679	G	ADD	1529	1.164	0.1896	0.8028	1.688	0.8018	0.4227	3	46185679	G	ADD	137	30.37	1.069	3.739	246.6	3.194	0.001402	4911
3:46190640	3	46190640	C	T	23	0.1747	0.027483	2.06E-10	14480	73191	10256	0.13784	0.09398	rs13069845	87671	3	46190640	T	C	2	0.01004	0.05503	1.3514	1.331	0.2142	35.18	1.112	1.506	C	T	3	46190640	T	ADD	3382	1.395	0.1322	1.076	1.807	2.516	0.01186	3	46190640	T	ADD	1529	1.037	0.2754	0.6046	1.78	0.1328	0.8944	3	46190640	T	ADD	137	35.46	1.269	2.945	426.8	2.811	0.004941	3	46190640	T	ADD	1529	1.037	0.2754	0.6046	1.78	0.1328	0.8944	3	46190640	T	ADD	137	35.46	1.269	2.945	426.8	2.811	0.004941	4911
3:46191273	3	46191273	A	G	23	0.17579	0.027494	1.62E-10	14480	73191	10256	0.14244	0.09388	rs17282797	87671	3	46191273	G	A	2	0.01004	0.05503	1.3514	1.331	0.2142	35.18	1.112	1.506	A	G	3	46191273	G	ADD	3382	1.395	0.1322	1.076	1.807	2.516	0.01186	3	46191273	G	ADD	1529	1.037	0.2754	0.6046	1.78	0.1328	0.8944	3	46191273	G	ADD	137	35.46	1.269	2.945	426.8	2.811	0.004941	3	46191273	G	ADD	1529	1.037	0.2754	0.6046	1.78	0.1328	0.8944	3	46191273	G	ADD	137	35.46	1.269	2.945	426.8	2.811	0.004941	4911
3:46192198	3	46192198	A	G	23	0.17456	0.027492	2.16E-10	14480	73191	10256	0.13796	0.09389	rs13080979	87671	3	46192198	G	A	2	0.01004	0.05503	1.3514	1.331	0.2142	35.18	1.112	1.506	A	G	3	46192198	G	ADD	3382	1.395	0.1322	1.076	1.807	2.516	0.01186	3	46192198	G	ADD	1529	1.037	0.2754	0.6046	1.78	0.1328	0.8944	3	46192198	G	ADD	137	35.46	1.269	2.945	426.8	2.811	0.004941	3	46192198	G	ADD	1529	1.037	0.2754	0.6046	1.78	0.1328	0.8944	3	46192198	G	ADD	137	35.46	1.269	2.945	426.8	2.811	0.004941	4911
3:46192975	3	46192975	C	T	23	0.17411	0.027514	2.48E-10	14480	73191	10256	0.14701	0.09393	rs13097666	87671	3	46192975	T	C	2	0.009785	0.05302	1.3528	1.3327	0.2158	34.74	1.114	1.507	C	T	3	46192975	T	ADD	3382	1.395	0.1322	1.076	1.807	2.516	0.01186	3	46192975	T	ADD	1529	1.037	0.2754	0.6046	1.78	0.1328	0.8944	3	46192975	T	ADD	137	35.31	1.267	2.945	423.3	2.812	0.00492	3	46192975	T	ADD	1529	1.037	0.2754	0.6046	1.78	0.1328	0.8944	3	46192975	T	ADD	137	35.31	1.267	2.945	423.3	2.812	0.00492	4911
3:46193709	3	46193709	C	T	23	0.17477	0.027427	1.86E-10	14480	73191	10256	0.14649	0.09429	rs13098911	87671	3	46193709	T	C	2	0.01004	0.05503	1.3514	1.331	0.2142	35.18	1.112	1.506	C	T	3	46193709	T	ADD	3382	1.395	0.1322	1.076	1.807	2.516	0.01186	3	46193709	T	ADD	1529	1.037	0.2754	0.6046	1.78	0.1328	0.8944	3	46193709	T	ADD	137	35.46	1.269	2.945	426.8	2.811	0.004941	3	46193709	T	ADD	1529	1.037	0.2754	0.6046	1.78	0.1328	0.8944	3	46193709	T	ADD	137	35.46	1.269	2.945	426.8	2.811	0.004941	4911
3:46198157	3	46198157	C	T	23	0.17549	0.027491	1.73E-10	14480	73191	10256	0.14616	0.09421	rs34378541	87671	3	46198157	T	C	2	0.01036	0.05997	1.3498	1.3282	0.209	36.65	1.108	1.506	C	T	3	46198157	T	ADD	3382	1.394	0.1323	1.075	1.806	2.509	0.01209	3	46198157	T	ADD	1529	1.037	0.2754	0.6046	1.78	0.1328	0.8944	3	46198157	T	ADD	137	35.46	1.269	2.945	426.8	2.811	0.004941	3	46198157	T	ADD	1529	1.037	0.2754	0.6046	1.78	0.1328	0.8944	3	46198157	T	ADD	137	35.46	1.269	2.945	426.8	2.811	0.004941	4911
3:46198680	3	46198680	T	G	23	0.17423	0.027644	2.93E-10	14480	73191	10256	0.14406	0.09382	rs17282922	87671	3	46198680	G	T	2	0.01036	0.05997	1.3498	1.3282	0.209	36.65	1.108	1.506	T	G	3	46198680	G	ADD	3382	1.394	0.1323	1.075	1.806	2.509	0.01209	3	46198680	G	ADD	1529	1.037	0.2754	0.6046	1.78	0.1328	0.8944	3	46198680	G	ADD	137	35.46	1.269	2.945	426.8	2.811	0.004941	3	46198680	G	ADD	1529	1.037	0.2754	0.6046	1.78	0.1328	0.8944	3	46198680	G	ADD	137	35.46	1.269	2.945	426.8	2.811	0.004941	4911
3:46200985	3	46200985	T	C	23	0.15031	0.025524	3.89E-09	14480	73191	10256	0.086103	0.1063	rs13082995	87671	3	46200985	C	T	2	0.0532	0.0532	1.1957	1.1957	0.938	0	1.184	1.202	T	C	3	46200985	C	ADD	3382	1.166	0.107	0.9457	1.439	1.438	0.1503	3	46200985	C	ADD	1529	1.165	0.1896	0.8038	1.69	0.8075	0.4194	3	46200985	C	ADD	137	30.37	1.069	3.739	246.6	3.194	0.001402	3	46200985	C	ADD	1529	1.165	0.1896	0.8038	1.69	0.8075	0.4194	3	46200985	C	ADD	137	30.37	1.069	3.739	246.6	3.194	0.001402	4911
3:46201124	3	46201124	C	T	23	0.15028	0.025538	3.99E-09	14480	73191	10256	0.084395	0.1063	rs3136673	87671	3	46201124	T	C	2	0.04889	0.04889	1.1999	1.1999	0.9109	0	1.183	1.209	C	T	3	46201124	T	ADD	3382	1.173	0.1071	0.951	1.447	1.491	0.1359	3	46201124	T	ADD	1529	1.164	0.1896	0.8028	1.688	0.8018	0.4227	3	46201124	T	ADD	137	30.37	1.069	3.739	246.6	3.194	0.001402	3	46201124	T	ADD	1529	1.164	0.1896	0.8028	1.688	0.8018	0.4227	3	46201124	T	ADD	137	30.37	1.069	3.739	246.6	3.194	0.001402	4911
3:46205325	3	46205325	A	G	23	0.17211	0.027714	5.28E-10	14480	73191	10256	0.15854	0.09345	rs13095940	87671	3	46205325	G	A	2	0.006477	0.06818	1.3754	1.3462	0.1769	45.16	1.112	1.547	A	G	3	46205325	G	ADD	3382	1.417	0.1325	1.093	1.836	2.629	0.008571	3	46205325	G	ADD	1529	1.037	0.2754	0.6046	1.78	0.1328	0.8944	3	46205325	G	ADD	137	42.79	1.268	3.564	513.7	2.962	0.003053	3	46205325	G	ADD	1529	1.037	0.2754	0.6046	1.78	0.1328	0.8944	3	46205325	G	ADD	137	42.79	1.268	3.564	513.7	2.962	0.003053	4911
3:46205462	3	46205462	C	T	23	0.17158	0.027691	5.79E-10	14480	73191	10256	0.15989	0.09358	rs13096307	87671	3	46205462	T	C	2	0.008766	0.06043	1.3603	1.3367	0.1999	39.14	1.112	1.522	C	T	3	46205462	T	ADD	3382	1.397	0.1328	1.077	1.813	2.519	0.01177	3	46205462	T	ADD	1529	1.037	0.2754	0.6046	1.78	0.1328	0.8944	3	46205462	T	ADD	137	42.79	1.268	3.564	513.7	2.962	0.003053	3	46205462	T	ADD	1529	1.037	0.2754	0.6046	1.78	0.1328	0.8944	3	46205462	T	ADD	137	42.79	1.268	3.564	513.7	2.962	0.003053	4911
3:46205605	3	46205605	A	T	23	0.17199	0.027679	5.17E-10	14480	73191	10256	0.16297	0.09373	rs13096371	87671	3	46205605	T	A	2	0.008766	0.06043	1.3603	1.3367	0.1999	39.14	1.112	1.522	A	T	3	46205605	T	ADD	3382	1.397	0.1328	1.077	1.813	2.519	0.01177	3	46205605	T	ADD	1529	1.037	0.2754	0.6046	1.78	0.1328	0.8944	3	46205605	T	ADD	137	42.79	1.268	3.564	513.7	2.962	0.003053	3	46205605	T	ADD	1529	1.037	0.2754	0.6046	1.78	0.1328	0.8944	3	46205605	T	ADD	137	42.79	1.268	3.564	513.7	2.962	0.003053	4911
3:46205965	3	46205965	A	G	23	0.17151	0.027693	5.90E-10	14480	73191	10256	0.1611	0.09358	rs34865316	87671	3	46205965	G	A	2	0.008766	0.06043	1.3603	1.3367	0.1999	39.14	1.112	1.522	A	G	3	46205965	G	ADD	3382	1.397	0.1328	1.077	1.813	2.519	0.01177	3	46205965	G	ADD	1529	1.037	0.2754	0.6046	1.78	0.1328	0.8944	3	46205965	G	ADD	137	42.79	1.268	3.564	513.7	2.962	0.003053	3	46205965	G	ADD	1529	1.037	0.2754	0.6046	1.78	0.1328	0.8944	3	46205965	G	ADD	137	42.79	1.268	3.564	513.7	2.962	0.003053	4911
3:46206093	3	46206093	G	A	23	0.1714	0.027692	6.04E-10	14480	73191	10256	0.16048	0.09362	rs3176826	87671	3	46206093	A	G	2	0.006477	0.06818	1.3754	1.3462	0.1769	45.16	1.112	1.547	G	A	3	46206093	A	ADD	3382	1.417	0.1325	1.093	1.836	2.629	0.008571	3	46206093	A	ADD	1529	1.037	0.2754	0.6046	1.78	0.1328	0.8944	3	46206093	A	ADD	137	42.79	1.268	3.564	513.7	2.962	0.003053	3	46206093	A	ADD	1529	1.037	0.2754	0.6046	1.78	0.1328	0.8944	3	46206093	A	ADD	137	42.79	1.268	3.564	513.7	2.962	0.003053	4911
3:46206733	3	46206733	G	T	23	0.17193	0.027696	5.37E-10	14480	73191	10256	0.16663	0.09381	rs3176825	87671	3	46206733	T	G	2	0.006477	0.06818	1.3754	1.3462	0.1769	45.16	1.112	1.547	G	T	3	46206733	T	ADD	3382	1.417	0.1325	1.093	1.836	2.629	0.008571	3	46206733	T	ADD	1529	1.037	0.2754	0.6046	1.78	0.1328	0.8944	3	46206733	T	ADD	137	42.79	1.268	3.564	513.7	2.962	0.003053	3	46206733	T	ADD	1529	1.037	0.2754	0.6046	1.78	0.1328	0.8944	3	46206733	T	ADD	137	42.79	1.268	3.564	513.7	2.962	0.003053	4911
3:46206894	3	46206894	T	C	23	0.1719	0.027694	5.39E-10	14480	73191	10256	0.16736	0.09385	rs3176824	87671	3	46206894	C	T	2	0.006477	0.06818	1.3754	1.3462	0.1769	45.16	1.112	1.547	T	C	3	46206894	C	ADD	3382	1.417	0.1325	1.093	1.836	2.629	0.008571	3	46206894	C	ADD	1529	1.037	0.2754	0.6046	1.78	0.1328	0.8944	3	46206894	C	ADD	137	42.79	1.268	3.564	513.7	2.962	0.003053	3	46206894	C	ADD	1529	1.037	0.2754	0.6046	1.78	0.1328	0.8944	3	46206894	C	ADD	137	42.79	1.268	3.564	513.7	2.962	0.003053	4911
3:46208231	3	46208231	A	G	23	0.17092	0.027714	6.96E-10	14480	73191	10256	0.16226	0.09382	rs34423195	87671	3	46208231	G	A	2	0.008766	0.06043	1.3603	1.3367	0.1999	39.14	1.112	1.522	A	G	3	46208231	G	ADD	3382	1.397	0.1328	1.077	1.813	2.519	0.01177	3	46208231	G	ADD	1529	1.037	0.2754	0.6046	1.78	0.1328	0.8944	3	46208231	G	ADD	137	42.79	1.268	3.564	513.7	2.962	0.003053	3	46208231	G	ADD	1529	1.037	0.2754	0.6046	1.78	0.1328	0.8944	3	46208231	G	ADD	137	42.79	1.268	3.564	513.7	2.962	0.003053	4911
3:46208438	3	46208438	A	T	23	0.17053	0.027713	7.58E-10	14480	73191	10256	0.16849	0.0938	rs3181080	87671	3	46208438	T	A	2	0.008766	0.06043	1.3603	1.3367	0.1999	39.14	1.112	1.522	A	T	3	46208438	T	ADD	3382	1.397	0.1328	1.077	1.813	2.519	0.01177	3	46208438	T	ADD	1529	1.037	0.2754	0.6046	1.78	0.1328	0.8944	3	46208438	T	ADD	137	42.79	1.268	3.564	513.7	2.962	0.003053	3	46208438	T	ADD	1529	1.037	0.2754	0.6046	1.78	0.1328	0.8944	3	46208438	T	ADD	137	42.79	1.268	3.564	513.7	2.962	0.003053	4911
3:46208517	3	46208517	G	A	23	0.1708	0.027714	7.14E-10	14480	73191	10256	0.16888	0.0938	rs34919616	87671	3	46208517	A	G	2	0.006477	0.06818	1.3754	1.3462	0.1769	45.16	1.112	1.547	G	A	3	46208517	A	ADD	3382	1.417	0.1325	1.093	1.836	2.629	0.008571	3	46208517	A	ADD	1529	1.037	0.2754	0.6046	1.78	0.1328	0.8944	3	46208517	A	ADD	137	42.79	1.268	3.564	513.7	2.962	0.003053	3	46208517	A	ADD	1529	1.037	0.2754	0.6046	1.78	0.1328	0.8944	3	46208517	A	ADD	137	42.79	1.268	3.564	513.7	2.962	0.003053	4911
3:46208883	3	46208883	T	C	23	0.12131	0.024063	4.62E-07	14480	73191	10256	0.0072991	0.1194	rs41432345	87671	3	46208883	C	T	2	0.04122	0.04122	1.1805	1.1805	0.5237	0	1.266	1.136	T	C	3	46208883	C	ADD	3382	1.153	0.1002	0.9473	1.403	1.42	0.1556	3	46208883	C	ADD	1529	1.153	0.1404	0.8755	1.518	1.013	0.3109	3	46208883	C	ADD	137	18.9	0.9185	3.123	114.4	3.2	0.001375	3	46208883	C	ADD	1529	1.153	0.1404	0.8755	1.518	1.013	0.3109	3	46208883	C	ADD	137	18.9	0.9185	3.123	114.4	3.2	0.001375	4911
3:46209093	3	46209093	A	C	23	0.17311	0.027691	4.06E-10	14480	73191	10256	0.17575	0.09401	rs3181078	87671	3	46209093	C	A	2	0.006477	0.06818	1.3754	1.3462	0.1769	45.16	1.112	1.547	A	C	3	46209093	C	ADD	3382	1.417	0.1325	1.093	1.836	2.629	0.008571	3	46209093	C	ADD	1529	1.037	0.2754	0.6046	1.78	0.1328	0.8944	3	46209093	C	ADD	137	42.79	1.268	3.564	513.7	2.962	0.003053	3	46209093	C	ADD	1529	1.037	0.2754	0.6046	1.78	0.1328	0.8944	3	46209093	C	ADD	137	42.79	1.268	3.564	513.7	2.962	0.003053	4911
3:46209242	3	46209242	C	T	22	0.16382	0.02786	4.10E-09	14391	71383	10171	0.4412	0.09386	rs3181076	85774	3	46209242	T	C	2	0.008766	0.06043	1.3603	1.3367	0.1999	39.14	1.112	1.522	C	T	3	46209242	T	ADD	3382	1.397	0.1328	1.077	1.813	2.519	0.01177	3	46209242	T	ADD	1529	1.037	0.2754	0.6046	1.78	0.1328	0.8944	3	46209242	T	ADD	137	42.79	1.268	3.564	513.7	2.962	0.003053	3	46209242	T	ADD	1529	1.037	0.2754	0.6046	1.78	0.1328	0.8944	3	46209242	T	ADD	137	42.79	1.268	3.564	513.7	2.962	0.003053	4911
3:46209308	3	46209308	A	G	23	0.17124	0.027708	6.39E-10	14480	73191	10256	0.17257	0.09393	rs35354367	87671	3	46209308	G	A	2	0.008766	0.06043	1.3603	1.3367	0.1999	39.14	1.112	1.522	A	G	3	46209308	G	ADD	3382	1.397	0.1328	1.077	1.813	2.519	0.01177	3	46209308	G	ADD	1529	1.037	0.2754	0.6046	1.78	0.1328	0.8944	3	46209308	G	ADD	137	42.79	1.268	3.564	513.7	2.962	0.003053	3	46209308	G	ADD	1529	1.037	0.2754	0.6046	1.78	0.1328	0.8944	3	46209308	G	ADD	137	42.79	1.268	3.564	513.7	2.962	0.003053	4911
3:46211014	3	46211014	G	C	23	0.17151	0.027716	6.09E-10	14480	73191	10256	0.17643	0.09393	rs34280313	87671	3	46211014	C	G	2	0.008766	0.06043	1.3603	1.3367	0.1999	39.14	1.112	1.522	G	C	3	46211014	C	ADD	3382	1.397	0.1328	1.077	1.813	2.519	0.01177	3	46211014	C	ADD	1529	1.037	0.2754	0.6046	1.78	0.1328	0.8944	3	46211014	C	ADD	137	42.79	1.268	3.564	513.7	2.962	0.003053	3	46211014	C	ADD	1529	1.037	0.2754	0.6046	1.78	0.1328	0.8944	3	46211014	C	ADD	137	42.79	1.268	3.564	513.7	2.962	0.003053	4911
3:46211723	3	46211723	T	C	23	0.1703	0.027716	8.02E-10	14480	73191	10256	0.17096	0.09393	rs13070099	87671	3	46211723	C	T	2	0.008766	0.06043	1.3603	1.3367	0.1999	39.14	1.112	1.522	T	C	3	46211723	C	ADD	3382	1.397	0.1328	1.077	1.813	2.519	0.01177	3	46211723	C	ADD	1529	1.037	0.2754	0.6046	1.78	0.1328	0.8944	3	46211723	C	ADD	137	42.79	1.268	3.564	513.7	2.962	0.003053	3	46211723	C	ADD	1529	1.037	0.2754	0.6046	1.78	0.1328	0.8944	3	46211723	C	ADD	137	42.79	1.268	3.564	513.7	2.962	0.003053	4911
3:46212108	3	46212108	C	G	23	0.17286	0.027699	4.36E-10	14480	73191	10256	0.17799	0.09408	rs34047458	87671	3	46212108	G	C	2	0.008766	0.06043	1.3603	1.3367	0.1999	39.14	1.112	1.522	C	G	3	46212108	G	ADD	3382	1.397	0.1328	1.077	1.813	2.519	0.01177	3	46212108	G	ADD	1529	1.037	0.2754	0.6046	1.78	0.1328	0.8944	3	46212108	G	ADD	137	42.79	1.268	3.564	513.7	2.962	0.003053	3	46212108	G	ADD	1529	1.037	0.2754	0.6046	1.78	0.1328	0.8944	3	46212108	G	ADD	137	42.79	1.268	3.564	513.7	2.962	0.003053	4911
3:46212116	3	46212116	A	C	23	0.17051	0.027726	7.76E-10	14480	73191	10256	0.17094	0.09379	rs35429781	87671	3	46212116	C	A	2	0.008766	0.06043	1.3603	1.3367	0.1999	39.14	1.112	1.522	A	C	3	46212116	C	ADD	3382	1.397	0.1328	1.077	1.813	2.519	0.01177	3	46212116	C	ADD	1529	1.037	0.2754	0.6046	1.78	0.1328	0.8944	3	46212116	C	ADD	137	42.79	1.268	3.564	513.7	2.962	0.003053	3	46212116	C	ADD	1529	1.037	0.2754	0.6046	1.78	0.1328	0.8944	3	46212116	C	ADD	137	42.79	1.268	3.564	513.7	2.962	0.003053	4911
3:46212298	3	46212298	T	C	23	0.12101	0.024071	4.98E-07	14480	73191	10256	0.0081058	0.1195	rs13075270	87671	3	46212298	C	T	2	0.04136	0.04136	1.1806	1.1806	0.5922	0	1.252	1.143	T	C	3	46212298	C	ADD	3382	1.152	0.1005	0.9462	1.403	1.41	0.1585	3	46212298	C	ADD	1529	1.156	0.1404	0.8779	1.522	1.033	0.3018	3	46212298	C	ADD	137	18.9	0.9185	3.123	114.4	3.2	0.001375	3	46212298	C	ADD	1529	1.156	0.1404	0.8779	1.522	1.033	0.3018	3	46212298	C	ADD	137	18.9	0.9185	3.123	114.4	3.2	0.001375	4911
3:46212321	3	46212321	G	A	23	0.16859	0.027718	1.18E-09	14480	73191	10256	0.16576	0.09396	rs13095946	87671	3	46212321	A	G	2	0.006785	0.06776	1.3737	1.3452	0.179	44.62	1.112	1.545	G	A	3	46212321	A	ADD	3382	1.397	0.1328	1.077	1.813	2.519	0.01177	3	46212321	A	ADD	1529	1.101	0.2753	0.6418	1.888	0.3491	0.727	3	46212321	A	ADD	137	42.79	1.268	3.564	513.7	2.962	0.003053	3	46212321	A	ADD	1529	1.101	0.2753	0.6418	1.888	0.3491	0.727	3	46212321	A	ADD	137	42.79	1.268	3.564	513.7	2.962	0.003053	4911
3:46213300	3	46213300	T	C	23	0.12883	0.025598	4.84E-07	14480	73191	10256	0.0053778	0.1063	rs13092160	87671	3	46213300	C	T	2	0.02319	0.02319	1.2431	1.2431	0.9225	0	1.228	1.252	T	C	3	46213300	C	ADD	3382	1.308	0.1193	1.036	1.653	2.254	0.02419	3	46213300	C	ADD	1529	1.044	0.1649	0.7557	1.442	0.2608	0.7942	3	46213300	C	ADD	137	17.33	0.977	2.555	117.6	2.92	0.003501	3	46213300	C	ADD	1529	1.044	0.1649	0.7557	1.442	0.2608	0.7942	3	46213300	C	ADD	137	17.33	0.977	2.555	117.6	2.92	0.003501	4911
3:46213771	3	46213771	T	C	23	0.1236	0.022984	7.55E-08	14480	73191	10256	0.010519	0.1349	rs57115330	87671	3	46213771	C	T	2	0.1614	0.1614	1.1082	1.1082	0.8751	0	1.126	1.099	T	C	3	46213771	C	ADD	3382	1.141	0.09225	0.9525	1.368	1.433	0.1519	3	46213771	C	ADD	1529	1	0.1222	0.7872	1.271	0.002104	0.9983	3	46213771	C	ADD	137	22.9	0.9583	3.501	149.8	3.268	0.001085	3	46213771	C	ADD	1529	1	0.1222	0.7872	1.271	0.002104	0.9983	3	46213771	C	ADD	137	22.9	0.9583	3.501	149.8	3.268	0.001085	4911
3:46213985	3	46213985	T	C	23	0.17132	0.027714	6.35E-10	14480	73191	10256	0.17349	0.09391	rs35614049	87671	3	46213985	C	T	2	0.008766	0.06043	1.3603	1.3367	0.1999	39.14	1.112	1.522	T	C	3	46213985	C	ADD	3382	1.397	0.1328	1.077	1.813	2.519	0.01177	3	46213985	C	ADD	1529	1.037	0.2754	0.6046	1.78	0.1328	0.8944	3	46213985	C	ADD	137	42.79	1.268	3.564	513.7	2.962	0.003053	3	46213985	C	ADD	1529	1.037	0.2754	0.6046	1.78	0.1328	0.8944	3	46213985	C	ADD	137	42.79	1.268	3.564	513.7	2.962	0.003053	4911
3:46214305	3	46214305	G	C	23	0.12533	0.022992	5.01E-08	14480	73191	10256	0.011019	0.1347	rs34498313	87671	3	46214305	C	G	2	0.1452	0.1452	1.1128	1.1128	0.9076	0	1.126	1.106	G	C	3	46214305	C	ADD	3382	1.141	0.09225	0.9525	1.368	1.433	0.1519	3	46214305	C	ADD	1529	1.013	0.1223	0.7973	1.288	0.1081	0.9139	3	46214305	C	ADD	137	22.9	0.9583	3.501	149.8	3.268	0.001085	3	46214305	C	ADD	1529	1.013	0.1223	0.7973	1.288	0.1081	0.9139	3	46214305	C	ADD	137	22.9	0.9583	3.501	149.8	3.268	0.001085	4911
3:46215805	3	46215805	A	C	23	0.17257	0.027727	4.85E-10	14480	73191	10256	0.17333	0.09366	rs71327039	87671	3	46215805	C	A	2	0.008766	0.06043	1.3603	1.3367	0.1999	39.14	1.112	1.522	A	C	3	46215805	C	ADD	3382	1.397	0.1328	1.077	1.813	2.519	0.01177	3	46215805	C	ADD	1529	1.037	0.2754	0.6046	1.78	0.1328	0.8944	3	46215805	C	ADD	137	42.79	1.268	3.564	513.7	2.962	0.003053	3	46215805	C	ADD	1529	1.037	0.2754	0.6046	1.78	0.1328	0.8944	3	46215805	C	ADD	137	42.79	1.268	3.564	513.7	2.962	0.003053	4911
3:46216205	3	46216205	T	C	23	0.17235	0.02771	4.98E-10	14480	73191	10256	0.17557	0.09377	rs34531115	87671	3	46216205	C	T	2	0.008766	0.06043	1.3603	1.3367	0.1999	39.14	1.112	1.522	T	C	3	46216205	C	ADD	3382	1.397	0.1328	1.077	1.813	2.519	0.01177	3	46216205	C	ADD	1529	1.037	0.2754	0.6046	1.78	0.1328	0.8944	3	46216205	C	ADD	137	42.79	1.268	3.564	513.7	2.962	0.003053	3	46216205	C	ADD	1529	1.037	0.2754	0.6046	1.78	0.1328	0.8944	3	46216205	C	ADD	137	42.79	1.268	3.564	513.7	2.962	0.003053	4911
3:46216735	3	46216735	G	A	23	0.12391	0.023007	7.22E-08	14480	73191	10256	0.01031	0.1345	rs13088766	87671	3	46216735	A	G	2	0.1438	0.1438	1.1132	1.1132	0.903	0	1.127	1.106	G	A	3	46216735	A	ADD	3382	1.142	0.0922	0.9531	1.368	1.439	0.1502	3	46216735	A	ADD	1529	1.013	0.1223	0.7973	1.288	0.1081	0.9139	3	46216735	A	ADD	137	22.9	0.9583	3.501	149.8	3.268	0.001085	3	46216735	A	ADD	1529	1.013	0.1223	0.7973	1.288	0.1081	0.9139	3	46216735	A	ADD	137	22.9	0.9583	3.501	149.8	3.268	0.001085	4911
3:46217249	3	46217249	C	T	23	0.17113	0.027722	6.70E-10	14480	73191	10256	0.18563	0.09382	rs35617677	87671	3	46217249	T	C	2	0.008364	0.05316	1.3641	1.3417	0.2089	36.66	1.117	1.522	C	T	3	46217249	T	ADD	3382	1.401	0.1332	1.079	1.818	2.529	0.01143	3	46217249	T	ADD	1529	1.03	0.276	0.5996	1.769	0.1071	0.9147	3	46217249	T	ADD	137	42.79	1.268	3.564	513.7	2.962	0.003053	3	46217249	T	ADD	1529	1.03	0.276	0.5996	1.769	0.1071	0.9147	3	46217249	T	ADD	137	42.79	1.268	3.564	513.7	2.962	0.003053	4911
3:46217805	3	46217805	A	G	22	0.16383	0.02784	3.99E-09	14391	71383	10171	0.46561	0.09413	rs35587265	85774	3	46217805	G	A	2	0.008364	0.05316	1.3641	1.3417	0.2089	36.66	1.117	1.522	A	G	3	46217805	G	ADD	3382	1.401	0.1332	1.079	1.818	2.529	0.01143	3	46217805	G	ADD	1529	1.03	0.276	0.5996	1.769	0.1071	0.9147	3	46217805	G	ADD	137	42.79	1.268	3.564	513.7	2.962	0.003053	3	46217805	G	ADD	1529	1.03	0.276	0.5996	1.769	0.1071	0.9147	3	46217805	G	ADD	137	42.79	1.268	3.564	513.7	2.962	0.003053	4911
3:46218424	3	46218424	C	A	23	0.12334	0.022987	8.07E-08	14480	73191	10256	0.012711	0.1347	rs11929489	87671	3	46218424	A	C	2	0.1514	0.1514	1.1111	1.1111	0.9306	0	1.121	1.106	C	A	3	46218424	A	ADD	3382	1.138	0.09243	0.9496	1.364	1.401	0.1613	3	46218424	A	ADD	1529	1.012	0.1223	0.7962	1.286	0.09653	0.9231	3	46218424	A	ADD	137	22.9	0.9583	3.501	149.8	3.268	0.001085	3	46218424	A	ADD	1529	1.012	0.1223	0.7962	1.286	0.09653	0.9231	3	46218424	A	ADD	137	22.9	0.9583	3.501	149.8	3.268	0.001085	4911
3:46218467	3	46218467	A	T	23	0.17059	0.027732	7.68E-10	14480	73191	10256	0.17494	0.09374	rs35335084	87671	3	46218467	T	A	2	0.008364	0.05316	1.3641	1.3417	0.2089	36.66	1.117	1.522	A	T	3	46218467	T	ADD	3382	1.401	0.1332	1.079	1.818	2.529	0.01143	3	46218467	T	ADD	1529	1.03	0.276	0.5996	1.769	0.1071	0.9147	3	46218467	T	ADD	137	42.79	1.268	3.564	513.7	2.962	0.003053	3	46218467	T	ADD	1529	1.03	0.276	0.5996	1.769	0.1071	0.9147	3	46218467	T	ADD	137	42.79	1.268	3.564	513.7	2.962	0.003053	4911
3:46218517	3	46218517	C	T	23	0.12334	0.02299	8.11E-08	14480	73191	10256	0.013699	0.1347	rs34985947	87671	3	46218517	T	C	2	0.1433	0.1433	1.1135	1.1135	0.8987	0	1.128	1.106	C	T	3	46218517	T	ADD	3382	1.142	0.0924	0.9529	1.369	1.438	0.1505	3	46218517	T	ADD	1529	1.012	0.1223	0.7962	1.286	0.09653	0.9231	3	46218517	T	ADD	137	22.9	0.9583	3.501	149.8	3.268	0.001085	3	46218517	T	ADD	1529	1.012	0.1223	0.7962	1.286	0.09653	0.9231	3	46218517	T	ADD	137	22.9	0.9583	3.501	149.8	3.268	0.001085	4911
3:46218548	3	46218548	T	A	23	0.17047	0.027732	7.89E-10	14480	73191	10256	0.17384	0.09374	rs34625088	87671	3	46218548	A	T	2	0.008364	0.05316	1.3641	1.3417	0.2089	36.66	1.117	1.522	T	A	3	46218548	A	ADD	3382	1.401	0.1332	1.079	1.818	2.529	0.01143	3	46218548	A	ADD	1529	1.03	0.276	0.5996	1.769	0.1071	0.9147	3	46218548	A	ADD	137	42.79	1.268	3.564	513.7	2.962	0.003053	3	46218548	A	ADD	1529	1.03	0.276	0.5996	1.769	0.1071	0.9147	3	46218548	A	ADD	137	42.79	1.268	3.564	513.7	2.962	0.003053	4911
3:46218704	3	46218704	A	G	23	0.12404	0.02299	6.83E-08	14480	73191	10256	0.012818	0.1347	rs35195804	87671	3	46218704	G	A	2	0.1433	0.1433	1.1135	1.1135	0.8987	0	1.128	1.106	A	G	3	46218704	G	ADD	3382	1.142	0.0924	0.9529	1.369	1.438	0.1505	3	46218704	G	ADD	1529	1.012	0.1223	0.7962	1.286	0.09653	0.9231	3	46218704	G	ADD	137	22.9	0.9583	3.501	149.8	3.268	0.001085	3	46218704	G	ADD	1529	1.012	0.1223	0.7962	1.286	0.09653	0.9231	3	46218704	G	ADD	137	22.9	0.9583	3.501	149.8	3.268	0.001085	4911
3:46219007	3	46219007	C	G	23	0.12391	0.02299	7.05E-08	14480	73191	10256	0.012773	0.1347	rs13062523	87671	3	46219007	G	C	2	0.1478	0.1478	1.1121	1.1121	0.9169	0	1.124	1.106	C	G	3	46219007	G	ADD	3382	1.142	0.0924	0.9529	1.369	1.438	0.1505	3	46219007	G	ADD	1529	1.009	0.1223	0.7938	1.282	0.07098	0.9434	3	46219007	G	ADD	137	22.9	0.9583	3.501	149.8	3.268	0.001085	3	46219007	G	ADD	1529	1.009	0.1223	0.7938	1.282	0.07098	0.9434	3	46219007	G	ADD	137	22.9	0.9583	3.501	149.8	3.268	0.001085	4911
3:46219369	3	46219369	C	T	22	0.11752	0.023078	3.54E-07	14391	71383	10171	0.092519	0.1358	rs41537946	85774	3	46219369	T	C	2	0.1478	0.1478	1.1121	1.1121	0.9169	0	1.124	1.106	C	T	3	46219369	T	ADD	3382	1.142	0.0924	0.9529	1.369	1.438	0.1505	3	46219369	T	ADD	1529	1.009	0.1223	0.7938	1.282	0.07098	0.9434	3	46219369	T	ADD	137	22.9	0.9583	3.501	149.8	3.268	0.001085	3	46219369	T	ADD	1529	1.009	0.1223	0.7938	1.282	0.07098	0.9434	3	46219369	T	ADD	137	22.9	0.9583	3.501	149.8	3.268	0.001085	4911
3:46219765	3	46219765	A	G	23	0.12362	0.023001	7.68E-08	14480	73191	10256	0.012392	0.1345	rs35984988	87671	3	46219765	G	A	2	0.1478	0.1478	1.1121	1.1121	0.9169	0	1.124	1.106	A	G	3	46219765	G	ADD	3382	1.142	0.0924	0.9529	1.369	1.438	0.1505	3	46219765	G	ADD	1529	1.009	0.1223	0.7938	1.282	0.07098	0.9434	3	46219765	G	ADD	137	22.9	0.9583	3.501	149.8	3.268	0.001085	3	46219765	G	ADD	1529	1.009	0.1223	0.7938	1.282	0.07098	0.9434	3	46219765	G	ADD	137	22.9	0.9583	3.501	149.8	3.268	0.001085	4911
3:46220620	3	46220620	C	T	23	0.17114	0.027766	7.12E-10	14480	73191	10256	0.17414	0.09325	rs35775079	87671	3	46220620	T	C	2	0.008364	0.05316	1.3641	1.3417	0.2089	36.66	1.117	1.522	C	T	3	46220620	T	ADD	3382	1.401	0.1332	1.079	1.818	2.529	0.01143	3	46220620	T	ADD	1529	1.03	0.276	0.5996	1.769	0.1071	0.9147	3	46220620	T	ADD	137	42.79	1.268	3.564	513.7	2.962	0.003053	3	46220620	T	ADD	1529	1.03	0.276	0.5996	1.769	0.1071	0.9147	3	46220620	T	ADD	137	42.79	1.268	3.564	513.7	2.962	0.003053	4911
3:46221717	3	46221717	G	T	22	0.1797	0.028867	4.82E-10	14414	73091	10216	0.27708	0.08641	rs71327040	87505	3	46221717	T	G	2	0.01723	0.1564	1.3515	1.3148	0.1375	54.66	1.058	1.561	G	T	3	46221717	T	ADD	3382	1.363	0.1432	1.03	1.805	2.165	0.0304	3	46221717	T	ADD	1529	1.077	0.3033	0.5944	1.952	0.2451	0.8064	3	46221717	T	ADD	137	36.37	1.289	2.909	454.7	2.789	0.005292	3	46221717	T	ADD	1529	1.077	0.3033	0.5944	1.952	0.2451	0.8064	3	46221717	T	ADD	137	36.37	1.289	2.909	454.7	2.789	0.005292	4911
3:46221753	3	46221753	C	T	22	0.17602	0.028842	1.04E-09	14414	73091	10216	0.25583	0.08641	rs34289272	87505	3	46221753	T	C	2	0.01723	0.1564	1.3515	1.3148	0.1375	54.66	1.058	1.561	C	T	3	46221753	T	ADD	3382	1.363	0.1432	1.03	1.805	2.165	0.0304	3	46221753	T	ADD	1529	1.077	0.3033	0.5944	1.952	0.2451	0.8064	3	46221753	T	ADD	137	36.37	1.289	2.909	454.7	2.789	0.005292	3	46221753	T	ADD	1529	1.077	0.3033	0.5944	1.952	0.2451	0.8064	3	46221753	T	ADD	137	36.37	1.289	2.909	454.7	2.789	0.005292	4911
3:46222226	3	46222226	A	G	23	0.13047	0.023527	2.93E-08	14480	73191	10256	0.016108	0.129	rs11926063	87671	3	46222226	G	A	2	0.09054	0.09054	1.1332	1.1332	0.7902	0	1.164	1.117	A	G	3	46222226	G	ADD	3382	1.144	0.09382	0.9517	1.375	1.432	0.1521	3	46222226	G	ADD	1529	1.059	0.1209	0.8352	1.342	0.4706	0.638	3	46222226	G	ADD	137	12.59	0.9426	1.985	79.88	2.688	0.007198	3	46222226	G	ADD	1529	1.059	0.1209	0.8352	1.342	0.4706	0.638	3	46222226	G	ADD	137	12.59	0.9426	1.985	79.88	2.688	0.007198	4911
3:46222254	3	46222254	C	T	22	0.17637	0.028848	9.74E-10	14414	73091	10216	0.24723	0.08617	rs34005848	87505	3	46222254	T	C	2	0.01777	0.1557	1.3498	1.3137	0.1396	54.19	1.058	1.558	C	T	3	46222254	T	ADD	3382	1.361	0.1433	1.028	1.802	2.15	0.03157	3	46222254	T	ADD	1529	1.077	0.3033	0.5944	1.952	0.2451	0.8064	3	46222254	T	ADD	137	36.37	1.289	2.909	454.7	2.789	0.005292	3	46222254	T	ADD	1529	1.077	0.3033	0.5944	1.952	0.2451	0.8064	3	46222254	T	ADD	137	36.37	1.289	2.909	454.7	2.789	0.005292	4911
3:46223699	3	46223699	C	T	22	0.17403	0.028859	1.64E-09	14414	73091	10216	0.27431	0.0862	rs34414382	87505	3	46223699	T	C	2	0.01777	0.1557	1.3498	1.3137	0.1396	54.19	1.058	1.558	C	T	3	46223699	T	ADD	3382	1.361	0.1433	1.028	1.802	2.15	0.03157	3	46223699	T	ADD	1529	1.077	0.3033	0.5944	1.952	0.2451	0.8064	3	46223699	T	ADD	137	36.37	1.289	2.909	454.7	2.789	0.005292	3	46223699	T	ADD	1529	1.077	0.3033	0.5944	1.952	0.2451	0.8064	3	46223699	T	ADD	137	36.37	1.289	2.909	454.7	2.789	0.005292	4911
3:46223752	3	46223752	T	C	22	0.17428	0.028872	1.57E-09	14414	73091	10216	0.27573	0.08609	rs35613615	87505	3	46223752	C	T	2	0.02309	0.147	1.3332	1.3025	0.1607	49.19	1.058	1.528	T	C	3	46223752	C	ADD	3382	1.34	0.1433	1.012	1.774	2.042	0.0412	3	46223752	C	ADD	1529	1.077	0.3033	0.5944	1.952	0.2451	0.8064	3	46223752	C	ADD	137	36.37	1.289	2.909	454.7	2.789	0.005292	3	46223752	C	ADD	1529	1.077	0.3033	0.5944	1.952	0.2451	0.8064	3	46223752	C	ADD	137	36.37	1.289	2.909	454.7	2.789	0.005292	4911
3:46224089	3	46224089	C	A	23	0.12662	0.023587	7.95E-08	14480	73191	10256	0.019283	0.1278	rs35481399	87671	3	46224089	A	C	2	0.1479	0.1479	1.114	1.114	0.7539	0	1.15	1.095	C	A	3	46224089	A	ADD	3382	1.129	0.09494	0.9375	1.36	1.28	0.2005	3	46224089	A	ADD	1529	1.03	0.1216	0.8118	1.308	0.2457	0.8059	3	46224089	A	ADD	137	12.59	0.9426	1.985	79.88	2.688	0.007198	3	46224089	A	ADD	1529	1.03	0.1216	0.8118	1.308	0.2457	0.8059	3	46224089	A	ADD	137	12.59	0.9426	1.985	79.88	2.688	0.007198	4911
3:46224363	3	46224363	G	A	22	0.17446	0.02888	1.53E-09	14414	73091	10216	0.27311	0.08604	rs34194160	87505	3	46224363	A	G	2	0.01777	0.1557	1.3498	1.3137	0.1396	54.19	1.058	1.558	G	A	3	46224363	A	ADD	3382	1.361	0.1433	1.028	1.802	2.15	0.03157	3	46224363	A	ADD	1529	1.077	0.3033	0.5944	1.952	0.2451	0.8064	3	46224363	A	ADD	137	36.37	1.289	2.909	454.7	2.789	0.005292	3	46224363	A	ADD	1529	1.077	0.3033	0.5944	1.952	0.2451	0.8064	3	46224363	A	ADD	137	36.37	1.289	2.909	454.7	2.789	0.005292	4911
3:46224888	3	46224888	A	T	23	0.12549	0.023593	1.05E-07	14480	73191	10256	0.020328	0.1277	rs2373156	87671	3	46224888	T	A	2	0.1525	0.1525	1.1126	1.1126	0.7709	0	1.146	1.095	A	T	3	46224888	T	ADD	3382	1.129	0.09494	0.9375	1.36	1.28	0.2005	3	46224888	T	ADD	1529	1.027	0.1216	0.8093	1.304	0.2203	0.8257	3	46224888	T	ADD	137	12.59	0.9426	1.985	79.88	2.688	0.007198	3	46224888	T	ADD	1529	1.027	0.1216	0.8093	1.304	0.2203	0.8257	3	46224888	T	ADD	137	12.59	0.9426	1.985	79.88	2.688	0.007198	4911
3:46225842	3	46225842	T	C	22	0.17365	0.028872	1.81E-09	14414	73091	10216	0.27717	0.08612	rs34745455	87505	3	46225842	C	T	2	0.01777	0.1557	1.3498	1.3137	0.1396	54.19	1.058	1.558	T	C	3	46225842	C	ADD	3382	1.361	0.1433	1.028	1.802	2.15	0.03157	3	46225842	C	ADD	1529	1.077	0.3033	0.5944	1.952	0.2451	0.8064	3	46225842	C	ADD	137	36.37	1.289	2.909	454.7	2.789	0.005292	3	46225842	C	ADD	1529	1.077	0.3033	0.5944	1.952	0.2451	0.8064	3	46225842	C	ADD	137	36.37	1.289	2.909	454.7	2.789	0.005292	4911
3:46226091	3	46226091	C	T	22	0.17339	0.028878	1.92E-09	14414	73091	10216	0.30462	0.08613	rs71327041	87505	3	46226091	T	C	2	0.01723	0.1564	1.3515	1.3148	0.1375	54.66	1.058	1.561	C	T	3	46226091	T	ADD	3382	1.363	0.1432	1.029	1.805	2.162	0.0306	3	46226091	T	ADD	1529	1.077	0.3033	0.5944	1.952	0.2451	0.8064	3	46226091	T	ADD	137	36.37	1.289	2.909	454.7	2.789	0.005292	3	46226091	T	ADD	1529	1.077	0.3033	0.5944	1.952	0.2451	0.8064	3	46226091	T	ADD	137	36.37	1.289	2.909	454.7	2.789	0.005292	4911
3:46226246	3	46226246	T	G	23	0.12484	0.02364	1.28E-07	14480	73191	10256	0.022507	0.1277	rs7620586	87671	3	46226246	G	T	2	0.1525	0.1525	1.1126	1.1126	0.7709	0	1.146	1.095	T	G	3	46226246	G	ADD	3382	1.129	0.09494	0.9375	1.36	1.28	0.2005	3	46226246	G	ADD	1529	1.027	0.1216	0.8093	1.304	0.2203	0.8257	3	46226246	G	ADD	137	12.59	0.9426	1.985	79.88	2.688	0.007198	3	46226246	G	ADD	1529	1.027	0.1216	0.8093	1.304	0.2203	0.8257	3	46226246	G	ADD	137	12.59	0.9426	1.985	79.88	2.688	0.007198	4911
3:46226522	3	46226522	T	C	22	0.17967	0.030238	2.82E-09	14414	73091	10216	0.21879	0.07423	rs71327042	87505	3	46226522	C	T	2	0.035	0.2824	1.3081	1.2625	0.0984	63.39	0.9948	1.538	T	C	3	46226522	C	ADD	3382	1.338	0.1437	1.009	1.773	2.025	0.04288	3	46226522	C	ADD	1529	1.068	0.3042	0.5881	1.938	0.2151	0.8297	NA	NA	NA	NA	NA	NA	NA	NA	NA	NA	NA	3	46226522	C	ADD	1529	1.068	0.3042	0.5881	1.938	0.2151	0.8297	NA	NA	NA	NA	NA	NA	NA	NA	NA	NA	NA	4911
3:46226588	3	46226588	C	T	23	0.12574	0.023639	1.04E-07	14480	73191	10256	0.02081	0.1277	rs7651539	87671	3	46226588	T	C	2	0.1525	0.1525	1.1126	1.1126	0.7709	0	1.146	1.095	C	T	3	46226588	T	ADD	3382	1.129	0.09494	0.9375	1.36	1.28	0.2005	3	46226588	T	ADD	1529	1.027	0.1216	0.8093	1.304	0.2203	0.8257	3	46226588	T	ADD	137	12.59	0.9426	1.985	79.88	2.688	0.007198	3	46226588	T	ADD	1529	1.027	0.1216	0.8093	1.304	0.2203	0.8257	3	46226588	T	ADD	137	12.59	0.9426	1.985	79.88	2.688	0.007198	4911
3:46226851	3	46226851	A	G	22	0.1193	0.023731	4.98E-07	14391	71383	10171	0.11063	0.1288	rs71327043	85774	3	46226851	G	A	2	0.1525	0.1525	1.1126	1.1126	0.7709	0	1.146	1.095	A	G	3	46226851	G	ADD	3382	1.129	0.09494	0.9375	1.36	1.28	0.2005	3	46226851	G	ADD	1529	1.027	0.1216	0.8093	1.304	0.2203	0.8257	3	46226851	G	ADD	137	12.59	0.9426	1.985	79.88	2.688	0.007198	3	46226851	G	ADD	1529	1.027	0.1216	0.8093	1.304	0.2203	0.8257	3	46226851	G	ADD	137	12.59	0.9426	1.985	79.88	2.688	0.007198	4911
3:46227173	3	46227173	C	T	22	0.17304	0.028899	2.13E-09	14414	73091	10216	0.27503	0.08607	rs114115904	87505	3	46227173	T	C	2	0.01777	0.1557	1.3498	1.3137	0.1396	54.19	1.058	1.558	C	T	3	46227173	T	ADD	3382	1.361	0.1433	1.028	1.802	2.15	0.03157	3	46227173	T	ADD	1529	1.077	0.3033	0.5944	1.952	0.2451	0.8064	3	46227173	T	ADD	137	36.37	1.289	2.909	454.7	2.789	0.005292	3	46227173	T	ADD	1529	1.077	0.3033	0.5944	1.952	0.2451	0.8064	3	46227173	T	ADD	137	36.37	1.289	2.909	454.7	2.789	0.005292	4911
3:46229257	3	46229257	G	T	22	0.17374	0.028915	1.87E-09	14414	73091	10216	0.29417	0.08599	rs34677490	87505	3	46229257	T	G	2	0.01777	0.1557	1.3498	1.3137	0.1396	54.19	1.058	1.558	G	T	3	46229257	T	ADD	3382	1.361	0.1433	1.028	1.802	2.15	0.03157	3	46229257	T	ADD	1529	1.077	0.3033	0.5944	1.952	0.2451	0.8064	3	46229257	T	ADD	137	36.37	1.289	2.909	454.7	2.789	0.005292	3	46229257	T	ADD	1529	1.077	0.3033	0.5944	1.952	0.2451	0.8064	3	46229257	T	ADD	137	36.37	1.289	2.909	454.7	2.789	0.005292	4911
3:46229908	3	46229908	T	C	23	0.12573	0.023711	1.14E-07	14480	73191	10256	0.01154	0.1267	rs35678191	87671	3	46229908	C	T	2	0.2034	0.2034	1.0996	1.0996	0.7685	0	1.133	1.082	T	C	3	46229908	C	ADD	3382	1.124	0.095	0.9331	1.354	1.232	0.2181	3	46229908	C	ADD	1529	1.003	0.1217	0.7903	1.273	0.02539	0.9797	3	46229908	C	ADD	137	12.59	0.9426	1.985	79.88	2.688	0.007198	3	46229908	C	ADD	1529	1.003	0.1217	0.7903	1.273	0.02539	0.9797	3	46229908	C	ADD	137	12.59	0.9426	1.985	79.88	2.688	0.007198	4911
3:46229963	3	46229963	G	C	23	0.12573	0.023717	1.15E-07	14480	73191	10256	0.011019	0.1266	rs71327044	87671	3	46229963	C	G	2	0.2034	0.2034	1.0996	1.0996	0.7685	0	1.133	1.082	G	C	3	46229963	C	ADD	3382	1.124	0.095	0.9331	1.354	1.232	0.2181	3	46229963	C	ADD	1529	1.003	0.1217	0.7903	1.273	0.02539	0.9797	3	46229963	C	ADD	137	12.59	0.9426	1.985	79.88	2.688	0.007198	3	46229963	C	ADD	1529	1.003	0.1217	0.7903	1.273	0.02539	0.9797	3	46229963	C	ADD	137	12.59	0.9426	1.985	79.88	2.688	0.007198	4911
3:46230671	3	46230671	G	T	22	0.16617	0.027963	2.80E-09	14414	73091	10216	0.12944	0.09439	rs1542756	87505	3	46230671	T	G	2	0.1272	0.2172	1.1732	1.1632	0.2505	24.28	0.9992	1.284	G	T	3	46230671	T	ADD	3382	1.138	0.1239	0.8927	1.451	1.044	0.2964	3	46230671	T	ADD	1529	1.18	0.2262	0.7574	1.838	0.7316	0.4644	3	46230671	T	ADD	137	2.575	0.4907	0.9842	6.737	1.928	0.05391	3	46230671	T	ADD	1529	1.18	0.2262	0.7574	1.838	0.7316	0.4644	3	46230671	T	ADD	137	2.575	0.4907	0.9842	6.737	1.928	0.05391	4911
3:46230949	3	46230949	G	T	22	0.17152	0.028955	3.15E-09	14414	73091	10216	0.31134	0.08575	rs1542755	87505	3	46230949	T	G	2	0.01727	0.0958	1.3505	1.3247	0.1924	41.14	1.086	1.529	G	T	3	46230949	T	ADD	3382	1.346	0.1421	1.019	1.778	2.09	0.03659	3	46230949	T	ADD	1529	1.143	0.3077	0.6253	2.089	0.434	0.6643	3	46230949	T	ADD	137	36.37	1.289	2.909	454.7	2.789	0.005292	3	46230949	T	ADD	1529	1.143	0.3077	0.6253	2.089	0.434	0.6643	3	46230949	T	ADD	137	36.37	1.289	2.909	454.7	2.789	0.005292	4911
3:46231020	3	46231020	G	C	22	0.17054	0.028962	3.90E-09	14414	73091	10216	0.33525	0.08599	rs13060802	87505	3	46231020	C	G	2	0.01727	0.0958	1.3505	1.3247	0.1924	41.14	1.086	1.529	G	C	3	46231020	C	ADD	3382	1.346	0.1421	1.019	1.778	2.09	0.03659	3	46231020	C	ADD	1529	1.143	0.3077	0.6253	2.089	0.434	0.6643	3	46231020	C	ADD	137	36.37	1.289	2.909	454.7	2.789	0.005292	3	46231020	C	ADD	1529	1.143	0.3077	0.6253	2.089	0.434	0.6643	3	46231020	C	ADD	137	36.37	1.289	2.909	454.7	2.789	0.005292	4911
3:46231218	3	46231218	A	C	22	0.16852	0.028914	5.60E-09	14414	73091	10216	0.319	0.08704	rs13060713	87505	3	46231218	C	A	2	0.01797	0.09659	1.348	1.3227	0.1936	40.83	1.085	1.526	A	C	3	46231218	C	ADD	3382	1.337	0.1423	1.012	1.767	2.041	0.04121	3	46231218	C	ADD	1529	1.176	0.3054	0.6461	2.139	0.5297	0.5963	3	46231218	C	ADD	137	33.84	1.288	2.713	422.1	2.735	0.006238	3	46231218	C	ADD	1529	1.176	0.3054	0.6461	2.139	0.5297	0.5963	3	46231218	C	ADD	137	33.84	1.288	2.713	422.1	2.735	0.006238	4911
3:46232107	3	46232107	G	A	22	0.16491	0.029525	2.33E-08	14414	73091	10216	0.25778	0.08139	rs33998492	87505	3	46232107	A	G	2	0.02381	0.06543	1.3447	1.3301	0.2453	25.93	1.101	1.51	G	A	3	46232107	A	ADD	3382	1.29	0.1474	0.9665	1.722	1.729	0.08387	3	46232107	A	ADD	1529	1.344	0.3211	0.7161	2.522	0.9203	0.3574	3	46232107	A	ADD	137	36.37	1.289	2.909	454.7	2.789	0.005292	3	46232107	A	ADD	1529	1.344	0.3211	0.7161	2.522	0.9203	0.3574	3	46232107	A	ADD	137	36.37	1.289	2.909	454.7	2.789	0.005292	4911
3:46232236	3	46232236	G	A	22	0.16167	0.02963	4.86E-08	14414	73091	10216	0.19574	0.07811	rs34692251	87505	3	46232236	A	G	2	0.02236	0.06883	1.3494	1.3331	0.2368	28.55	1.101	1.519	G	A	3	46232236	A	ADD	3382	1.297	0.1477	0.9707	1.732	1.759	0.07859	3	46232236	A	ADD	1529	1.344	0.3211	0.7161	2.522	0.9203	0.3574	3	46232236	A	ADD	137	36.37	1.289	2.909	454.7	2.789	0.005292	3	46232236	A	ADD	1529	1.344	0.3211	0.7161	2.522	0.9203	0.3574	3	46232236	A	ADD	137	36.37	1.289	2.909	454.7	2.789	0.005292	4911
3:46232275	3	46232275	G	A	22	0.16236	0.029426	3.44E-08	14414	73091	10216	0.1768	0.08231	rs13067058	87505	3	46232275	A	G	2	0.02369	0.06684	1.3458	1.3309	0.2428	26.69	1.101	1.513	G	A	3	46232275	A	ADD	3382	1.291	0.1478	0.9666	1.725	1.73	0.08362	3	46232275	A	ADD	1529	1.344	0.3211	0.7161	2.522	0.9203	0.3574	3	46232275	A	ADD	137	36.37	1.289	2.909	454.7	2.789	0.005292	3	46232275	A	ADD	1529	1.344	0.3211	0.7161	2.522	0.9203	0.3574	3	46232275	A	ADD	137	36.37	1.289	2.909	454.7	2.789	0.005292	4911
3:46232768	3	46232768	T	C	22	0.17173	0.029974	1.01E-08	14414	73091	10216	0.081734	0.07843	rs67676925	87505	3	46232768	C	T	2	0.06969	0.3138	1.2665	1.2291	0.126	57.29	0.9782	1.477	T	C	3	46232768	C	ADD	3382	1.251	0.1468	0.938	1.668	1.524	0.1274	3	46232768	C	ADD	1529	1.243	0.3096	0.6774	2.28	0.7017	0.4829	NA	NA	NA	NA	NA	NA	NA	NA	NA	NA	NA	3	46232768	C	ADD	1529	1.243	0.3096	0.6774	2.28	0.7017	0.4829	NA	NA	NA	NA	NA	NA	NA	NA	NA	NA	NA	4911
3:46233275	3	46233275	G	A	22	0.15991	0.029662	7.01E-08	14414	73091	10216	0.247	0.07719	rs13096905	87505	3	46233275	A	G	2	0.02588	0.2012	1.3433	1.3033	0.128	56.84	1.034	1.569	G	A	3	46233275	A	ADD	3382	1.307	0.1495	0.9747	1.751	1.789	0.07369	3	46233275	A	ADD	1529	1.344	0.3211	0.7161	2.522	0.9203	0.3574	3	46233275	A	ADD	137	31.27	1.3	2.444	400	2.647	0.008116	3	46233275	A	ADD	1529	1.344	0.3211	0.7161	2.522	0.9203	0.3574	3	46233275	A	ADD	137	31.27	1.3	2.444	400	2.647	0.008116	4911
3:46233395	3	46233395	T	C	22	0.15688	0.029558	1.11E-07	14414	73091	10216	0.24308	0.07797	rs10510750	87505	3	46233395	C	T	2	0.02543	0.186	1.3437	1.306	0.1372	54.73	1.041	1.563	T	C	3	46233395	C	ADD	3382	1.301	0.1493	0.9709	1.743	1.762	0.07809	3	46233395	C	ADD	1529	1.344	0.3211	0.7161	2.522	0.9203	0.3574	3	46233395	C	ADD	137	31.29	1.295	2.473	395.8	2.659	0.007832	3	46233395	C	ADD	1529	1.344	0.3211	0.7161	2.522	0.9203	0.3574	3	46233395	C	ADD	137	31.29	1.295	2.473	395.8	2.659	0.007832	4911
3:46233415	3	46233415	C	T	22	0.15874	0.029652	8.63E-08	14414	73091	10216	0.24317	0.07726	rs13096808	87505	3	46233415	T	C	2	0.02588	0.2012	1.3433	1.3033	0.128	56.84	1.034	1.569	C	T	3	46233415	T	ADD	3382	1.307	0.1495	0.9747	1.751	1.789	0.07369	3	46233415	T	ADD	1529	1.344	0.3211	0.7161	2.522	0.9203	0.3574	3	46233415	T	ADD	137	31.27	1.3	2.444	400	2.647	0.008116	3	46233415	T	ADD	1529	1.344	0.3211	0.7161	2.522	0.9203	0.3574	3	46233415	T	ADD	137	31.27	1.3	2.444	400	2.647	0.008116	4911
3:46234587	3	46234587	T	C	22	0.15615	0.029488	1.19E-07	14414	73091	10216	0.26323	0.0783	rs35035328	87505	3	46234587	C	T	2	0.04373	0.2045	1.3022	1.2712	0.1591	49.57	1.025	1.501	T	C	3	46234587	C	ADD	3382	1.255	0.1482	0.9387	1.679	1.534	0.1251	3	46234587	C	ADD	1529	1.302	0.3132	0.7046	2.405	0.8419	0.3998	3	46234587	C	ADD	137	31.29	1.295	2.473	395.8	2.659	0.007832	3	46234587	C	ADD	1529	1.302	0.3132	0.7046	2.405	0.8419	0.3998	3	46234587	C	ADD	137	31.29	1.295	2.473	395.8	2.659	0.007832	4911
3:46237428	3	46237428	C	T	22	0.15225	0.02969	2.93E-07	14414	73091	10216	0.17526	0.07715	rs34406035	87505	3	46237428	T	C	2	0.05088	0.2055	1.3014	1.2723	0.1684	47.29	1.024	1.503	C	T	3	46237428	T	ADD	3382	1.255	0.1526	0.9309	1.693	1.491	0.136	3	46237428	T	ADD	1529	1.33	0.3223	0.707	2.502	0.8845	0.3764	3	46237428	T	ADD	137	25.67	1.312	1.963	335.7	2.474	0.01335	3	46237428	T	ADD	1529	1.33	0.3223	0.707	2.502	0.8845	0.3764	3	46237428	T	ADD	137	25.67	1.312	1.963	335.7	2.474	0.01335	4911
3:46237659	3	46237659	C	T	21	0.23434	0.038366	1.01E-09	13944	72811	10040	0.050876	0.04554	rs78919248	86755	3	46237659	T	C	2	0.06218	0.159	1.3738	1.3511	0.2162	34.61	1.055	1.625	C	T	3	46237659	T	ADD	3382	1.306	0.1891	0.9016	1.892	1.412	0.158	3	46237659	T	ADD	1529	1.869	0.4369	0.7937	4.4	1.431	0.1524	NA	NA	NA	NA	NA	NA	NA	NA	NA	NA	NA	3	46237659	T	ADD	1529	1.869	0.4369	0.7937	4.4	1.431	0.1524	NA	NA	NA	NA	NA	NA	NA	NA	NA	NA	NA	4911
3:46239127	3	46239127	C	G	22	0.15142	0.029684	3.38E-07	14414	73091	10216	0.18579	0.07719	rs36048333	87505	3	46239127	G	C	2	0.03314	0.2232	1.3358	1.297	0.125	57.5	1.024	1.573	C	G	3	46239127	G	ADD	3382	1.293	0.1541	0.9562	1.749	1.669	0.09509	3	46239127	G	ADD	1529	1.33	0.3223	0.707	2.502	0.8845	0.3764	3	46239127	G	ADD	137	25.67	1.312	1.963	335.7	2.474	0.01335	3	46239127	G	ADD	1529	1.33	0.3223	0.707	2.502	0.8845	0.3764	3	46239127	G	ADD	137	25.67	1.312	1.963	335.7	2.474	0.01335	4911
3:46245172	3	46245172	T	C	22	0.15103	0.029691	3.64E-07	14414	73091	10216	0.18181	0.07714	rs13073976	87505	3	46245172	C	T	2	0.04167	0.2362	1.3182	1.2812	0.1324	55.84	1.015	1.546	T	C	3	46245172	C	ADD	3382	1.274	0.1537	0.943	1.722	1.578	0.1146	3	46245172	C	ADD	1529	1.33	0.3223	0.707	2.502	0.8845	0.3764	3	46245172	C	ADD	137	25.67	1.312	1.963	335.7	2.474	0.01335	3	46245172	C	ADD	1529	1.33	0.3223	0.707	2.502	0.8845	0.3764	3	46245172	C	ADD	137	25.67	1.312	1.963	335.7	2.474	0.01335	4911
3:46247912	3	46247912	G	T	22	0.14761	0.029842	7.56E-07	14414	73091	10216	0.23674	0.07606	rs13065041	87505	3	46247912	T	G	2	0.03845	0.2221	1.3316	1.294	0.1367	54.85	1.022	1.563	G	T	3	46247912	T	ADD	3382	1.286	0.1576	0.9442	1.751	1.595	0.1106	3	46247912	T	ADD	1529	1.319	0.3232	0.6998	2.485	0.8558	0.3921	3	46247912	T	ADD	137	25.67	1.312	1.963	335.7	2.474	0.01335	3	46247912	T	ADD	1529	1.319	0.3232	0.6998	2.485	0.8558	0.3921	3	46247912	T	ADD	137	25.67	1.312	1.963	335.7	2.474	0.01335	4911
3:46256037	3	46256037	A	T	22	0.14592	0.02962	8.38E-07	14414	73091	10216	0.28275	0.07696	rs13085359	87505	3	46256037	T	A	2	0.0375	0.2226	1.3334	1.2952	0.1348	55.28	1.022	1.566	A	T	3	46256037	T	ADD	3382	1.286	0.1576	0.9442	1.751	1.595	0.1106	3	46256037	T	ADD	1529	1.33	0.3223	0.707	2.502	0.8845	0.3764	3	46256037	T	ADD	137	25.67	1.312	1.963	335.7	2.474	0.01335	3	46256037	T	ADD	1529	1.33	0.3223	0.707	2.502	0.8845	0.3764	3	46256037	T	ADD	137	25.67	1.312	1.963	335.7	2.474	0.01335	4911
3:46259379	3	46259379	G	T	22	0.1454	0.029613	9.10E-07	14414	73091	10216	0.28984	0.07697	rs34079287	87505	3	46259379	T	G	2	0.03777	0.2224	1.3328	1.2948	0.1354	55.14	1.022	1.565	G	T	3	46259379	T	ADD	3382	1.285	0.1577	0.9435	1.75	1.591	0.1115	3	46259379	T	ADD	1529	1.33	0.3223	0.707	2.502	0.8845	0.3764	3	46259379	T	ADD	137	25.67	1.312	1.963	335.7	2.474	0.01335	3	46259379	T	ADD	1529	1.33	0.3223	0.707	2.502	0.8845	0.3764	3	46259379	T	ADD	137	25.67	1.312	1.963	335.7	2.474	0.01335	4911
3:46262206	3	46262206	C	G	22	0.14541	0.029614	9.10E-07	14414	73091	10216	0.28875	0.07693	rs3091310	87505	3	46262206	G	C	2	0.03777	0.2224	1.3328	1.2948	0.1354	55.14	1.022	1.565	C	G	3	46262206	G	ADD	3382	1.285	0.1577	0.9435	1.75	1.591	0.1115	3	46262206	G	ADD	1529	1.33	0.3223	0.707	2.502	0.8845	0.3764	3	46262206	G	ADD	137	25.67	1.312	1.963	335.7	2.474	0.01335	3	46262206	G	ADD	1529	1.33	0.3223	0.707	2.502	0.8845	0.3764	3	46262206	G	ADD	137	25.67	1.312	1.963	335.7	2.474	0.01335	4911
3:46262573	3	46262573	T	G	22	0.14538	0.029614	9.15E-07	14414	73091	10216	0.2908	0.07694	rs17283712	87505	3	46262573	G	T	2	0.03777	0.2224	1.3328	1.2948	0.1354	55.14	1.022	1.565	T	G	3	46262573	G	ADD	3382	1.285	0.1577	0.9435	1.75	1.591	0.1115	3	46262573	G	ADD	1529	1.33	0.3223	0.707	2.502	0.8845	0.3764	3	46262573	G	ADD	137	25.67	1.312	1.963	335.7	2.474	0.01335	3	46262573	G	ADD	1529	1.33	0.3223	0.707	2.502	0.8845	0.3764	3	46262573	G	ADD	137	25.67	1.312	1.963	335.7	2.474	0.01335	4911
3:46269349	3	46269349	T	C	22	0.15212	0.030897	8.50E-07	14414	73091	10216	0.21272	0.06991	rs71327047	87505	3	46269349	C	T	2	0.06119	0.3442	1.2989	1.252	0.0976	63.56	0.9657	1.556	T	C	3	46269349	C	ADD	3382	1.264	0.1586	0.9266	1.726	1.48	0.139	3	46269349	C	ADD	1529	1.319	0.3232	0.6998	2.485	0.8558	0.3921	NA	NA	NA	NA	NA	NA	NA	NA	NA	NA	NA	3	46269349	C	ADD	1529	1.319	0.3232	0.6998	2.485	0.8558	0.3921	NA	NA	NA	NA	NA	NA	NA	NA	NA	NA	NA	4911
3:46270291	3	46270291	C	T	22	0.14634	0.029647	7.97E-07	14414	73091	10216	0.28594	0.0768	rs36078103	87505	3	46270291	T	C	2	0.03941	0.2365	1.3299	1.2902	0.1297	56.46	1.015	1.565	C	T	3	46270291	T	ADD	3382	1.285	0.1577	0.9435	1.75	1.591	0.1115	3	46270291	T	ADD	1529	1.33	0.3223	0.707	2.502	0.8845	0.3764	3	46270291	T	ADD	137	25.74	1.315	1.955	339	2.47	0.01353	3	46270291	T	ADD	1529	1.33	0.3223	0.707	2.502	0.8845	0.3764	3	46270291	T	ADD	137	25.74	1.315	1.955	339	2.47	0.01353	4911
3:46271462	3	46271462	C	T	22	0.14601	0.029669	8.60E-07	14414	73091	10216	0.29208	0.07682	rs35373513	87505	3	46271462	T	C	2	0.04039	0.2447	1.3281	1.2875	0.1264	57.19	1.011	1.565	C	T	3	46271462	T	ADD	3382	1.282	0.1578	0.9412	1.747	1.576	0.115	3	46271462	T	ADD	1529	1.33	0.3223	0.707	2.502	0.8845	0.3764	3	46271462	T	ADD	137	25.74	1.315	1.955	339	2.47	0.01353	3	46271462	T	ADD	1529	1.33	0.3223	0.707	2.502	0.8845	0.3764	3	46271462	T	ADD	137	25.74	1.315	1.955	339	2.47	0.01353	4911
3:46276060	3	46276060	A	T	23	0.14337	0.029015	7.77E-07	14480	73191	10256	0.41862	0.07935	rs9882616	87671	3	46276060	T	A	2	0.03746	0.04448	1.3022	1.3002	0.3046	5.1	1.105	1.444	A	T	3	46276060	T	ADD	3382	1.243	0.1491	0.9281	1.665	1.46	0.1443	3	46276060	T	ADD	1529	1.276	0.2615	0.7643	2.131	0.9324	0.3511	3	46276060	T	ADD	137	25.53	1.309	1.964	332	2.476	0.01329	3	46276060	T	ADD	1529	1.276	0.2615	0.7643	2.131	0.9324	0.3511	3	46276060	T	ADD	137	25.53	1.309	1.964	332	2.476	0.01329	4911
3:46287136	3	46287136	T	C	22	0.14766	0.029668	6.45E-07	14414	73091	10216	0.29399	0.07694	rs13071469	87505	3	46287136	C	T	2	0.03397	0.2538	1.3438	1.2992	0.1085	61.17	1.01	1.601	T	C	3	46287136	C	ADD	3382	1.302	0.159	0.9532	1.778	1.658	0.09724	3	46287136	C	ADD	1529	1.33	0.3223	0.707	2.502	0.8845	0.3764	3	46287136	C	ADD	137	25.74	1.315	1.955	339	2.47	0.01353	3	46287136	C	ADD	1529	1.33	0.3223	0.707	2.502	0.8845	0.3764	3	46287136	C	ADD	137	25.74	1.315	1.955	339	2.47	0.01353	4911
3:46287224	3	46287224	T	C	22	0.14583	0.029712	9.20E-07	14414	73091	10216	0.29138	0.07676	rs35218998	87505	3	46287224	C	T	2	0.03397	0.2538	1.3438	1.2992	0.1085	61.17	1.01	1.601	T	C	3	46287224	C	ADD	3382	1.302	0.159	0.9532	1.778	1.658	0.09724	3	46287224	C	ADD	1529	1.33	0.3223	0.707	2.502	0.8845	0.3764	3	46287224	C	ADD	137	25.74	1.315	1.955	339	2.47	0.01353	3	46287224	C	ADD	1529	1.33	0.3223	0.707	2.502	0.8845	0.3764	3	46287224	C	ADD	137	25.74	1.315	1.955	339	2.47	0.01353	4911
3:46287877	3	46287877	C	T	22	0.14678	0.029709	7.79E-07	14414	73091	10216	0.30962	0.07677	rs13093063	87505	3	46287877	T	C	2	0.03397	0.2538	1.3438	1.2992	0.1085	61.17	1.01	1.601	C	T	3	46287877	T	ADD	3382	1.302	0.159	0.9532	1.778	1.658	0.09724	3	46287877	T	ADD	1529	1.33	0.3223	0.707	2.502	0.8845	0.3764	3	46287877	T	ADD	137	25.74	1.315	1.955	339	2.47	0.01353	3	46287877	T	ADD	1529	1.33	0.3223	0.707	2.502	0.8845	0.3764	3	46287877	T	ADD	137	25.74	1.315	1.955	339	2.47	0.01353	4911
3:46287984	3	46287984	T	C	22	0.14667	0.029725	8.05E-07	14414	73091	10216	0.32141	0.07667	rs13077302	87505	3	46287984	C	T	2	0.03397	0.2538	1.3438	1.2992	0.1085	61.17	1.01	1.601	T	C	3	46287984	C	ADD	3382	1.302	0.159	0.9532	1.778	1.658	0.09724	3	46287984	C	ADD	1529	1.33	0.3223	0.707	2.502	0.8845	0.3764	3	46287984	C	ADD	137	25.74	1.315	1.955	339	2.47	0.01353	3	46287984	C	ADD	1529	1.33	0.3223	0.707	2.502	0.8845	0.3764	3	46287984	C	ADD	137	25.74	1.315	1.955	339	2.47	0.01353	4911
3:46288714	3	46288714	T	C	22	0.14643	0.029724	8.39E-07	14414	73091	10216	0.3197	0.07667	rs13078564	87505	3	46288714	C	T	2	0.03397	0.2538	1.3438	1.2992	0.1085	61.17	1.01	1.601	T	C	3	46288714	C	ADD	3382	1.302	0.159	0.9532	1.778	1.658	0.09724	3	46288714	C	ADD	1529	1.33	0.3223	0.707	2.502	0.8845	0.3764	3	46288714	C	ADD	137	25.74	1.315	1.955	339	2.47	0.01353	3	46288714	C	ADD	1529	1.33	0.3223	0.707	2.502	0.8845	0.3764	3	46288714	C	ADD	137	25.74	1.315	1.955	339	2.47	0.01353	4911
3:46290361	3	46290361	A	C	22	0.1468	0.029715	7.80E-07	14414	73091	10216	0.30994	0.07667	rs17284138	87505	3	46290361	C	A	2	0.03714	0.2797	1.3365	1.29	0.0987	63.32	0.9977	1.601	A	C	3	46290361	C	ADD	3382	1.295	0.1588	0.9486	1.768	1.628	0.1036	3	46290361	C	ADD	1529	1.33	0.3223	0.707	2.502	0.8845	0.3764	3	46290361	C	ADD	137	25.74	1.315	1.955	339	2.47	0.01353	3	46290361	C	ADD	1529	1.33	0.3223	0.707	2.502	0.8845	0.3764	3	46290361	C	ADD	137	25.74	1.315	1.955	339	2.47	0.01353	4911
3:46290693	3	46290693	G	A	22	0.14646	0.029733	8.40E-07	14414	73091	10216	0.30834	0.0766	rs13068271	87505	3	46290693	A	G	2	0.03714	0.2797	1.3365	1.29	0.0987	63.32	0.9977	1.601	G	A	3	46290693	A	ADD	3382	1.295	0.1588	0.9486	1.768	1.628	0.1036	3	46290693	A	ADD	1529	1.33	0.3223	0.707	2.502	0.8845	0.3764	3	46290693	A	ADD	137	25.74	1.315	1.955	339	2.47	0.01353	3	46290693	A	ADD	1529	1.33	0.3223	0.707	2.502	0.8845	0.3764	3	46290693	A	ADD	137	25.74	1.315	1.955	339	2.47	0.01353	4911
3:46290699	3	46290699	G	C	22	0.14659	0.029733	8.22E-07	14414	73091	10216	0.30708	0.07658	rs13068276	87505	3	46290699	C	G	2	0.03714	0.2797	1.3365	1.29	0.0987	63.32	0.9977	1.601	G	C	3	46290699	C	ADD	3382	1.295	0.1588	0.9486	1.768	1.628	0.1036	3	46290699	C	ADD	1529	1.33	0.3223	0.707	2.502	0.8845	0.3764	3	46290699	C	ADD	137	25.74	1.315	1.955	339	2.47	0.01353	3	46290699	C	ADD	1529	1.33	0.3223	0.707	2.502	0.8845	0.3764	3	46290699	C	ADD	137	25.74	1.315	1.955	339	2.47	0.01353	4911
3:46290785	3	46290785	C	A	22	0.14672	0.02972	7.95E-07	14414	73091	10216	0.30789	0.07662	rs13068145	87505	3	46290785	A	C	2	0.03714	0.2797	1.3365	1.29	0.0987	63.32	0.9977	1.601	C	A	3	46290785	A	ADD	3382	1.295	0.1588	0.9486	1.768	1.628	0.1036	3	46290785	A	ADD	1529	1.33	0.3223	0.707	2.502	0.8845	0.3764	3	46290785	A	ADD	137	25.74	1.315	1.955	339	2.47	0.01353	3	46290785	A	ADD	1529	1.33	0.3223	0.707	2.502	0.8845	0.3764	3	46290785	A	ADD	137	25.74	1.315	1.955	339	2.47	0.01353	4911
3:46291508	3	46291508	G	A	22	0.14604	0.029712	8.87E-07	14414	73091	10216	0.32323	0.07676	rs17284187	87505	3	46291508	A	G	2	0.03714	0.2797	1.3365	1.29	0.0987	63.32	0.9977	1.601	G	A	3	46291508	A	ADD	3382	1.295	0.1588	0.9486	1.768	1.628	0.1036	3	46291508	A	ADD	1529	1.33	0.3223	0.707	2.502	0.8845	0.3764	3	46291508	A	ADD	137	25.74	1.315	1.955	339	2.47	0.01353	3	46291508	A	ADD	1529	1.33	0.3223	0.707	2.502	0.8845	0.3764	3	46291508	A	ADD	137	25.74	1.315	1.955	339	2.47	0.01353	4911
3:46293355	3	46293355	G	A	22	0.14687	0.029713	7.69E-07	14414	73091	10216	0.31206	0.07669	rs35511592	87505	3	46293355	A	G	2	0.03714	0.2797	1.3365	1.29	0.0987	63.32	0.9977	1.601	G	A	3	46293355	A	ADD	3382	1.295	0.1588	0.9486	1.768	1.628	0.1036	3	46293355	A	ADD	1529	1.33	0.3223	0.707	2.502	0.8845	0.3764	3	46293355	A	ADD	137	25.74	1.315	1.955	339	2.47	0.01353	3	46293355	A	ADD	1529	1.33	0.3223	0.707	2.502	0.8845	0.3764	3	46293355	A	ADD	137	25.74	1.315	1.955	339	2.47	0.01353	4911
3:46295865	3	46295865	G	A	22	0.14626	0.029713	8.55E-07	14414	73091	10216	0.31318	0.0767	rs4473594	87505	3	46295865	A	G	2	0.04232	0.2781	1.327	1.2836	0.1069	61.54	0.9977	1.584	G	A	3	46295865	A	ADD	3382	1.281	0.159	0.9382	1.75	1.559	0.1191	3	46295865	A	ADD	1529	1.33	0.3223	0.707	2.502	0.8845	0.3764	3	46295865	A	ADD	137	25.74	1.315	1.955	339	2.47	0.01353	3	46295865	A	ADD	1529	1.33	0.3223	0.707	2.502	0.8845	0.3764	3	46295865	A	ADD	137	25.74	1.315	1.955	339	2.47	0.01353	4911
3:46296201	3	46296201	A	C	22	0.14622	0.029711	8.58E-07	14414	73091	10216	0.31477	0.07673	rs34073838	87505	3	46296201	C	A	2	0.04232	0.2781	1.327	1.2836	0.1069	61.54	0.9977	1.584	A	C	3	46296201	C	ADD	3382	1.281	0.159	0.9382	1.75	1.559	0.1191	3	46296201	C	ADD	1529	1.33	0.3223	0.707	2.502	0.8845	0.3764	3	46296201	C	ADD	137	25.74	1.315	1.955	339	2.47	0.01353	3	46296201	C	ADD	1529	1.33	0.3223	0.707	2.502	0.8845	0.3764	3	46296201	C	ADD	137	25.74	1.315	1.955	339	2.47	0.01353	4911
3:46297340	3	46297340	A	G	22	0.14553	0.029702	9.60E-07	14414	73091	10216	0.28365	0.07745	rs35117954	87505	3	46297340	G	A	2	0.03808	0.2445	1.3349	1.2948	0.1194	58.76	1.014	1.584	A	G	3	46297340	G	ADD	3382	1.292	0.1588	0.9464	1.764	1.613	0.1067	3	46297340	G	ADD	1529	1.33	0.3223	0.707	2.502	0.8845	0.3764	3	46297340	G	ADD	137	25.74	1.315	1.955	339	2.47	0.01353	3	46297340	G	ADD	1529	1.33	0.3223	0.707	2.502	0.8845	0.3764	3	46297340	G	ADD	137	25.74	1.315	1.955	339	2.47	0.01353	4911
3:46303508	3	46303508	C	T	22	0.1456	0.029753	9.90E-07	14414	73091	10216	0.31705	0.07665	rs76836071	87505	3	46303508	T	C	2	0.04731	0.3131	1.3188	1.2718	0.0956	63.99	0.981	1.583	C	T	3	46303508	T	ADD	3382	1.278	0.159	0.936	1.745	1.544	0.1226	3	46303508	T	ADD	1529	1.298	0.3245	0.6875	2.453	0.805	0.4208	3	46303508	T	ADD	137	25.74	1.315	1.955	339	2.47	0.01353	3	46303508	T	ADD	1529	1.298	0.3245	0.6875	2.453	0.805	0.4208	3	46303508	T	ADD	137	25.74	1.315	1.955	339	2.47	0.01353	4911
3:46347209	3	46347209	C	T	22	0.22565	0.038409	4.23E-09	14414	73091	10216	0.046125	0.04492	rs146375688	87505	3	46347209	T	C	2	0.04027	0.06311	1.4511	1.4415	0.2821	13.55	1.13	1.69	C	T	3	46347209	T	ADD	3382	1.346	0.2013	0.9072	1.997	1.476	0.1399	3	46347209	T	ADD	1529	1.992	0.4583	0.8114	4.892	1.504	0.1326	NA	NA	NA	NA	NA	NA	NA	NA	NA	NA	NA	3	46347209	T	ADD	1529	1.992	0.4583	0.8114	4.892	1.504	0.1326	NA	NA	NA	NA	NA	NA	NA	NA	NA	NA	NA	4911
3:46422383	3	46422383	G	A	21	0.13685	0.027837	8.83E-07	13944	72811	10040	0.38281	0.08869	rs35386789	86755	3	46422383	A	G	2	0.08065	0.08065	1.262	1.262	0.3319	0	1.067	1.394	G	A	3	46422383	A	ADD	3382	1.241	0.1513	0.9228	1.67	1.429	0.153	3	46422383	A	ADD	1529	1.079	0.3005	0.599	1.945	0.2544	0.7992	3	46422383	A	ADD	137	40.99	1.286	3.298	509.4	2.888	0.003877	3	46422383	A	ADD	1529	1.079	0.3005	0.599	1.945	0.2544	0.7992	3	46422383	A	ADD	137	40.99	1.286	3.298	509.4	2.888	0.003877	4911
3:46422526	3	46422526	A	C	23	0.11432	0.022705	4.77E-07	14480	73191	10256	0.54845	0.1361	rs34671664	87671	3	46422526	C	A	2	0.4827	0.4827	1.0569	1.0569	0.6791	0	1.015	1.085	A	C	3	46422526	C	ADD	3382	1.167	0.1054	0.9491	1.434	1.464	0.1433	3	46422526	C	ADD	1529	0.8925	0.1206	0.7045	1.131	-0.9428	0.3458	3	46422526	C	ADD	137	11.67	1.032	1.543	88.18	2.381	0.01729	3	46422526	C	ADD	1529	0.8925	0.1206	0.7045	1.131	-0.9428	0.3458	3	46422526	C	ADD	137	11.67	1.032	1.543	88.18	2.381	0.01729	4911
3:46427208	3	46427208	A	G	21	0.1364	0.027835	9.57E-07	13944	72811	10040	0.20537	0.09117	rs9714000	86755	3	46427208	G	A	2	0.02358	0.0438	1.3511	1.3429	0.2761	15.7	1.119	1.51	A	G	3	46427208	G	ADD	3382	1.27	0.1515	0.9439	1.71	1.579	0.1143	3	46427208	G	ADD	1529	1.387	0.2981	0.7735	2.489	1.098	0.272	3	46427208	G	ADD	137	40.99	1.286	3.298	509.4	2.888	0.003877	3	46427208	G	ADD	1529	1.387	0.2981	0.7735	2.489	1.098	0.272	3	46427208	G	ADD	137	40.99	1.286	3.298	509.4	2.888	0.003877	4911
3:46427358	3	46427358	G	C	21	0.13668	0.027689	7.97E-07	13944	72811	10040	0.40727	0.09139	rs2157052	86755	3	46427358	C	G	2	0.06217	0.1769	1.2738	1.2532	0.2074	37.09	1.029	1.444	G	C	3	46427358	C	ADD	3382	1.235	0.1489	0.9224	1.653	1.417	0.1564	3	46427358	C	ADD	1529	1.149	0.2853	0.6569	2.01	0.4874	0.626	3	46427358	C	ADD	137	40.99	1.286	3.298	509.4	2.888	0.003877	3	46427358	C	ADD	1529	1.149	0.2853	0.6569	2.01	0.4874	0.626	3	46427358	C	ADD	137	40.99	1.286	3.298	509.4	2.888	0.003877	4911
3:46427370	3	46427370	A	G	21	0.14047	0.02777	4.23E-07	13944	72811	10040	0.41314	0.09018	rs2157053	86755	3	46427370	G	A	2	0.03919	0.1071	1.3188	1.3015	0.2315	30.15	1.069	1.491	A	G	3	46427370	G	ADD	3382	1.292	0.1527	0.9579	1.743	1.678	0.09336	3	46427370	G	ADD	1529	1.15	0.3052	0.6325	2.092	0.459	0.6462	3	46427370	G	ADD	137	40.99	1.286	3.298	509.4	2.888	0.003877	3	46427370	G	ADD	1529	1.15	0.3052	0.6325	2.092	0.459	0.6462	3	46427370	G	ADD	137	40.99	1.286	3.298	509.4	2.888	0.003877	4911
3:46442139	3	46442139	A	T	20	0.16026	0.029884	8.19E-08	13855	71003	9955	0.1773	0.07585	rs71327065	84858	3	46442139	T	A	2	0.07834	0.5726	1.2816	1.2048	0.0226	80.77	0.8531	1.652	A	T	3	46442139	T	ADD	3382	1.398	0.1636	1.014	1.926	2.047	0.04069	3	46442139	T	ADD	1529	0.8878	0.3092	0.4843	1.628	-0.3847	0.7004	3	46442139	T	ADD	137	14.9	1.355	1.046	212.3	1.993	0.04623	3	46442139	T	ADD	1529	0.8878	0.3092	0.4843	1.628	-0.3847	0.7004	3	46442139	T	ADD	137	14.9	1.355	1.046	212.3	1.993	0.04623	4911
3:46442792	3	46442792	T	A	21	0.15895	0.029614	7.99E-08	13944	72811	10040	0.19651	0.07704	rs6441991	86755	3	46442792	A	T	2	0.08899	0.5518	1.2644	1.1958	0.0342	77.71	0.871	1.59	T	A	3	46442792	A	ADD	3382	1.362	0.1608	0.9936	1.866	1.92	0.05489	3	46442792	A	ADD	1529	0.9002	0.3078	0.4924	1.646	-0.3414	0.7328	3	46442792	A	ADD	137	4.283	0.8312	0.8399	21.84	1.75	0.0801	3	46442792	A	ADD	1529	0.9002	0.3078	0.4924	1.646	-0.3414	0.7328	3	46442792	A	ADD	137	4.283	0.8312	0.8399	21.84	1.75	0.0801	4911
3:46444801	3	46444801	G	A	21	0.15879	0.029609	8.20E-08	13944	72811	10040	0.19645	0.07682	rs71327066	86755	3	46444801	A	G	2	0.08899	0.5518	1.2644	1.1958	0.0342	77.71	0.871	1.59	G	A	3	46444801	A	ADD	3382	1.362	0.1608	0.9936	1.866	1.92	0.05489	3	46444801	A	ADD	1529	0.9002	0.3078	0.4924	1.646	-0.3414	0.7328	3	46444801	A	ADD	137	4.283	0.8312	0.8399	21.84	1.75	0.0801	3	46444801	A	ADD	1529	0.9002	0.3078	0.4924	1.646	-0.3414	0.7328	3	46444801	A	ADD	137	4.283	0.8312	0.8399	21.84	1.75	0.0801	4911
3:46446246	3	46446246	A	C	21	0.15874	0.0296	8.19E-08	13944	72811	10040	0.19008	0.07674	rs35088929	86755	3	46446246	C	A	2	0.07402	0.4908	1.2797	1.2161	0.0454	75.02	0.8996	1.589	A	C	3	46446246	C	ADD	3382	1.361	0.1609	0.9929	1.865	1.916	0.05538	3	46446246	C	ADD	1529	0.9002	0.3078	0.4924	1.646	-0.3414	0.7328	3	46446246	C	ADD	137	5.035	0.8144	1.02	24.85	1.985	0.04717	3	46446246	C	ADD	1529	0.9002	0.3078	0.4924	1.646	-0.3414	0.7328	3	46446246	C	ADD	137	5.035	0.8144	1.02	24.85	1.985	0.04717	4911
3:46446755	3	46446755	G	A	21	0.15897	0.02958	7.69E-08	13944	72811	10040	0.18965	0.07683	rs7633268	86755	3	46446755	A	G	2	0.07329	0.4906	1.2804	1.2165	0.0451	75.09	0.8996	1.59	G	A	3	46446755	A	ADD	3382	1.362	0.1608	0.9936	1.866	1.92	0.05489	3	46446755	A	ADD	1529	0.9002	0.3078	0.4924	1.646	-0.3414	0.7328	3	46446755	A	ADD	137	5.035	0.8144	1.02	24.85	1.985	0.04717	3	46446755	A	ADD	1529	0.9002	0.3078	0.4924	1.646	-0.3414	0.7328	3	46446755	A	ADD	137	5.035	0.8144	1.02	24.85	1.985	0.04717	4911
3:46451677	3	46451677	C	T	21	0.15803	0.029548	8.88E-08	13944	72811	10040	0.14762	0.07675	rs34927844	86755	3	46451677	T	C	2	0.0386	0.2868	1.3322	1.2821	0.1027	62.45	0.9911	1.584	C	T	3	46451677	T	ADD	3382	1.424	0.1614	1.038	1.954	2.19	0.02849	3	46451677	T	ADD	1529	0.9002	0.3078	0.4924	1.646	-0.3414	0.7328	3	46451677	T	ADD	137	5.035	0.8144	1.02	24.85	1.985	0.04717	3	46451677	T	ADD	1529	0.9002	0.3078	0.4924	1.646	-0.3414	0.7328	3	46451677	T	ADD	137	5.035	0.8144	1.02	24.85	1.985	0.04717	4911
3:46452365	3	46452365	G	A	21	0.15732	0.029549	1.01E-07	13944	72811	10040	0.17087	0.07674	rs34827868	86755	3	46452365	A	G	2	0.05128	0.3752	1.3089	1.2526	0.0741	68.64	0.9516	1.584	G	A	3	46452365	A	ADD	3382	1.424	0.1614	1.038	1.954	2.19	0.02849	3	46452365	A	ADD	1529	0.8372	0.304	0.4614	1.519	-0.5843	0.559	3	46452365	A	ADD	137	5.035	0.8144	1.02	24.85	1.985	0.04717	3	46452365	A	ADD	1529	0.8372	0.304	0.4614	1.519	-0.5843	0.559	3	46452365	A	ADD	137	5.035	0.8144	1.02	24.85	1.985	0.04717	4911
3:46453824	3	46453824	A	G	21	0.15796	0.029533	8.85E-08	13944	72811	10040	0.13966	0.07668	rs13064957	86755	3	46453824	G	A	2	0.05128	0.3752	1.3089	1.2526	0.0741	68.64	0.9516	1.584	A	G	3	46453824	G	ADD	3382	1.424	0.1614	1.038	1.954	2.19	0.02849	3	46453824	G	ADD	1529	0.8372	0.304	0.4614	1.519	-0.5843	0.559	3	46453824	G	ADD	137	5.035	0.8144	1.02	24.85	1.985	0.04717	3	46453824	G	ADD	1529	0.8372	0.304	0.4614	1.519	-0.5843	0.559	3	46453824	G	ADD	137	5.035	0.8144	1.02	24.85	1.985	0.04717	4911
3:46457913	3	46457913	G	A	22	0.15066	0.028968	1.98E-07	14010	72911	10080	0.039136	0.07849	rs5015750	86921	3	46457913	A	G	2	0.04171	0.2312	1.2969	1.2598	0.1434	53.28	1.011	1.492	G	A	3	46457913	A	ADD	3382	1.382	0.1552	1.019	1.873	2.082	0.0373	3	46457913	A	ADD	1529	0.9812	0.2439	0.6083	1.583	-0.07798	0.9378	3	46457913	A	ADD	137	5.035	0.8144	1.02	24.85	1.985	0.04717	3	46457913	A	ADD	1529	0.9812	0.2439	0.6083	1.583	-0.07798	0.9378	3	46457913	A	ADD	137	5.035	0.8144	1.02	24.85	1.985	0.04717	4911
3:46458637	3	46458637	T	G	20	0.15535	0.029664	1.63E-07	13855	71003	9955	0.14275	0.07613	rs34003820	84858	3	46458637	G	T	2	0.05895	0.375	1.2971	1.2438	0.0832	66.69	0.9516	1.559	T	G	3	46458637	G	ADD	3382	1.424	0.1614	1.038	1.954	2.19	0.02849	3	46458637	G	ADD	1529	0.8094	0.3006	0.449	1.459	-0.7036	0.4817	3	46458637	G	ADD	137	5.035	0.8144	1.02	24.85	1.985	0.04717	3	46458637	G	ADD	1529	0.8094	0.3006	0.449	1.459	-0.7036	0.4817	3	46458637	G	ADD	137	5.035	0.8144	1.02	24.85	1.985	0.04717	4911
3:46458968	3	46458968	C	T	21	0.15552	0.029435	1.27E-07	13944	72811	10040	0.13679	0.07671	rs4547741	86755	3	46458968	T	C	2	0.05895	0.375	1.2971	1.2438	0.0832	66.69	0.9516	1.559	C	T	3	46458968	T	ADD	3382	1.424	0.1614	1.038	1.954	2.19	0.02849	3	46458968	T	ADD	1529	0.8094	0.3006	0.449	1.459	-0.7036	0.4817	3	46458968	T	ADD	137	5.035	0.8144	1.02	24.85	1.985	0.04717	3	46458968	T	ADD	1529	0.8094	0.3006	0.449	1.459	-0.7036	0.4817	3	46458968	T	ADD	137	5.035	0.8144	1.02	24.85	1.985	0.04717	4911
3:46461724	3	46461724	G	A	21	0.16397	0.029652	3.20E-08	13944	72811	10040	0.14295	0.07493	rs13070740	86755	3	46461724	A	G	2	0.05367	0.3779	1.3071	1.2522	0.0739	68.69	0.9508	1.586	G	A	3	46461724	A	ADD	3382	1.45	0.1632	1.053	1.997	2.276	0.02283	3	46461724	A	ADD	1529	0.8094	0.3006	0.449	1.459	-0.7036	0.4817	3	46461724	A	ADD	137	4.735	0.8237	0.9424	23.79	1.888	0.05904	3	46461724	A	ADD	1529	0.8094	0.3006	0.449	1.459	-0.7036	0.4817	3	46461724	A	ADD	137	4.735	0.8237	0.9424	23.79	1.888	0.05904	4911
3:46462416	3	46462416	T	G	21	0.15573	0.02954	1.35E-07	13944	72811	10040	0.14907	0.07685	rs34904359	86755	3	46462416	G	T	2	0.05895	0.375	1.2971	1.2438	0.0832	66.69	0.9516	1.559	T	G	3	46462416	G	ADD	3382	1.424	0.1614	1.038	1.954	2.19	0.02849	3	46462416	G	ADD	1529	0.8094	0.3006	0.449	1.459	-0.7036	0.4817	3	46462416	G	ADD	137	5.035	0.8144	1.02	24.85	1.985	0.04717	3	46462416	G	ADD	1529	0.8094	0.3006	0.449	1.459	-0.7036	0.4817	3	46462416	G	ADD	137	5.035	0.8144	1.02	24.85	1.985	0.04717	4911
3:46463236	3	46463236	A	G	21	0.15637	0.029576	1.24E-07	13944	72811	10040	0.15049	0.07678	rs34445409	86755	3	46463236	G	A	2	0.06091	0.3872	1.2947	1.2401	0.0799	67.4	0.9461	1.559	A	G	3	46463236	G	ADD	3382	1.421	0.1615	1.035	1.95	2.175	0.02963	3	46463236	G	ADD	1529	0.8094	0.3006	0.449	1.459	-0.7036	0.4817	3	46463236	G	ADD	137	5.035	0.8144	1.02	24.85	1.985	0.04717	3	46463236	G	ADD	1529	0.8094	0.3006	0.449	1.459	-0.7036	0.4817	3	46463236	G	ADD	137	5.035	0.8144	1.02	24.85	1.985	0.04717	4911
3:46463825	3	46463825	G	C	22	0.1468	0.029251	5.20E-07	14010	72911	10080	0.16612	0.07812	rs36114837	86921	3	46463825	C	G	2	0.03117	0.238	1.34	1.2912	0.1246	57.6	1.01	1.563	G	C	3	46463825	C	ADD	3382	1.433	0.1599	1.048	1.961	2.251	0.02437	3	46463825	C	ADD	1529	0.9378	0.2859	0.5355	1.642	-0.2246	0.8223	3	46463825	C	ADD	137	5.013	0.8161	1.013	24.82	1.975	0.04822	3	46463825	C	ADD	1529	0.9378	0.2859	0.5355	1.642	-0.2246	0.8223	3	46463825	C	ADD	137	5.013	0.8161	1.013	24.82	1.975	0.04822	4911
6:41522644	6	41522644	G	C	23	0.19493	0.039492	7.97E-07	14480	73191	10256	0.019406	0.04727	rs41435745	87671	6	41522644	C	G	2	0.001246	0.001246	1.3519	1.3519	0.4886	0	1.243	1.421	G	C	6	41522644	C	ADD	3382	1.247	0.1165	0.9927	1.567	1.897	0.05786	6	41522644	C	ADD	1529	1.507	0.172	1.076	2.112	2.386	0.01704	6	41522644	C	ADD	137	1.321	0.417	0.5833	2.99	0.6671	0.5047	6	41522644	C	ADD	1529	1.507	0.172	1.076	2.112	2.386	0.01704	6	41522644	C	ADD	137	1.321	0.417	0.5833	2.99	0.6671	0.5047	4911
18:77217258	18	77217258	G	A	22	-0.083614	0.01675	5.98E-07	14010	72911	10080	0.13681	0.3024	rs7234261	86921	18	77217258	A	G	2	0.1652	0.1652	0.9209	0.9209	0.4684	0	0.9716	0.8896	G	A	18	77217258	A	ADD	3382	0.9682	0.06996	0.8441	1.11	-0.4622	0.644	18	77217258	A	ADD	1529	0.8489	0.1148	0.6779	1.063	-1.427	0.1536	18	77217258	A	ADD	137	0.4213	0.5812	0.1349	1.316	-1.487	0.137	18	77217258	A	ADD	1529	0.8489	0.1148	0.6779	1.063	-1.427	0.1536	18	77217258	A	ADD	137	0.4213	0.5812	0.1349	1.316	-1.487	0.137	4911
18:77217539	18	77217539	C	T	23	-0.091161	0.017135	1.04E-07	14480	73191	10256	0.013931	0.2734	rs7239621	87671	18	77217539	T	C	2	0.5532	0.5532	0.9643	0.9643	0.386	0	1.031	0.9245	C	T	18	77217539	T	ADD	3382	1.011	0.07222	0.8776	1.165	0.1524	0.8788	18	77217539	T	ADD	1529	0.8929	0.1178	0.7088	1.125	-0.961	0.3366	18	77217539	T	ADD	137	0.4885	0.592	0.1531	1.559	-1.21	0.2262	18	77217539	T	ADD	1529	0.8929	0.1178	0.7088	1.125	-0.961	0.3366	18	77217539	T	ADD	137	0.4885	0.592	0.1531	1.559	-1.21	0.2262	4911
18:77218423	18	77218423	C	T	23	-0.082982	0.016883	8.87E-07	14480	73191	10256	0.038488	0.2878	rs12606204	87671	18	77218423	T	C	2	0.3511	0.3511	0.9461	0.9461	0.5196	0	0.9931	0.9179	C	T	18	77218423	T	ADD	3382	1.008	0.07102	0.8771	1.159	0.1128	0.9102	18	77218423	T	ADD	1529	0.8018	0.1128	0.6428	1	-1.958	0.05021	18	77218423	T	ADD	137	1.433	0.4556	0.5866	3.499	0.7893	0.4299	18	77218423	T	ADD	1529	0.8018	0.1128	0.6428	1	-1.958	0.05021	18	77218423	T	ADD	137	1.433	0.4556	0.5866	3.499	0.7893	0.4299	4911
18:77218585	18	77218585	C	T	23	-0.08481	0.016933	5.48E-07	14480	73191	10256	0.045146	0.2828	rs12606226	87671	18	77218585	T	C	2	0.234	0.234	0.9314	0.9314	0.5288	0	0.9769	0.9042	C	T	18	77218585	T	ADD	3382	1.008	0.07102	0.8774	1.159	0.1188	0.9055	18	77218585	T	ADD	1529	0.7957	0.1128	0.6379	0.9926	-2.026	0.04276	18	77218585	T	ADD	137	0.4953	0.5608	0.165	1.487	-1.253	0.2102	18	77218585	T	ADD	1529	0.7957	0.1128	0.6379	0.9926	-2.026	0.04276	18	77218585	T	ADD	137	0.4953	0.5608	0.165	1.487	-1.253	0.2102	4911
18:77219009	18	77219009	C	T	23	-0.084627	0.016934	5.81E-07	14480	73191	10256	0.043824	0.2828	rs12953740	87671	18	77219009	T	C	2	0.209	0.209	0.9278	0.9278	0.5849	0	0.9669	0.9042	C	T	18	77219009	T	ADD	3382	1.003	0.07102	0.8726	1.153	0.04084	0.9674	18	77219009	T	ADD	1529	0.7957	0.1128	0.6379	0.9926	-2.026	0.04276	18	77219009	T	ADD	137	0.4953	0.5608	0.165	1.487	-1.253	0.2102	18	77219009	T	ADD	1529	0.7957	0.1128	0.6379	0.9926	-2.026	0.04276	18	77219009	T	ADD	137	0.4953	0.5608	0.165	1.487	-1.253	0.2102	4911
18:77219507	18	77219507	G	T	23	-0.089448	0.016961	1.34E-07	14480	73191	10256	0.04875	0.2784	rs7230283	87671	18	77219507	T	G	2	0.1896	0.1896	0.9246	0.9246	0.59	0	0.9631	0.9014	G	T	18	77219507	T	ADD	3382	1	0.07109	0.8701	1.15	0.00254	0.998	18	77219507	T	ADD	1529	0.7964	0.1128	0.6384	0.9935	-2.017	0.04366	18	77219507	T	ADD	137	0.4312	0.5818	0.1379	1.349	-1.446	0.1482	18	77219507	T	ADD	1529	0.7964	0.1128	0.6384	0.9935	-2.017	0.04366	18	77219507	T	ADD	137	0.4312	0.5818	0.1379	1.349	-1.446	0.1482	4911
18:77221047	18	77221047	A	C	23	-0.080225	0.016299	8.56E-07	14480	73191	10256	0.010833	0.3155	rs12964446	87671	18	77221047	C	A	2	0.3049	0.3049	0.9426	0.9426	0.6142	0	0.9786	0.9216	A	C	18	77221047	C	ADD	3382	1.004	0.06907	0.8766	1.149	0.05384	0.9571	18	77221047	C	ADD	1529	0.7993	0.1087	0.6459	0.989	-2.062	0.03924	18	77221047	C	ADD	137	1.262	0.4443	0.5281	3.014	0.5231	0.6009	18	77221047	C	ADD	1529	0.7993	0.1087	0.6459	0.989	-2.062	0.03924	18	77221047	C	ADD	137	1.262	0.4443	0.5281	3.014	0.5231	0.6009	4911
18:77223518	18	77223518	A	C	22	-0.086133	0.016656	2.33E-07	14010	72911	10080	0.017364	0.322	rs12962836	86921	18	77223518	C	A	2	0.6593	0.6593	0.9745	0.9745	0.6895	0	1.004	0.9567	A	C	18	77223518	C	ADD	3382	0.9804	0.06908	0.8562	1.123	-0.2872	0.774	18	77223518	C	ADD	1529	0.9455	0.1155	0.754	1.186	-0.4856	0.6273	18	77223518	C	ADD	137	1.372	0.4546	0.5627	3.343	0.695	0.487	18	77223518	C	ADD	1529	0.9455	0.1155	0.754	1.186	-0.4856	0.6273	18	77223518	C	ADD	137	1.372	0.4546	0.5627	3.343	0.695	0.487	4911
21:33229941	21	33229941	T	G	21	0.076462	0.01544	7.33E-07	14331	70743	10116	0.261	0.5651	rs9975738	85074	21	33229941	T	G	2	0.0808	0.0808	0.9107	0.9107	0.3187	0	0.8521	0.9506	T	G	21	33229941	T	ADD	3382	0.9712	0.06452	0.8559	1.102	-0.4525	0.6509	21	33229941	T	ADD	1529	0.8116	0.09886	0.6686	0.9852	-2.111	0.03475	21	33229941	T	ADD	137	0.8415	0.3922	0.3902	1.815	-0.44	0.6599	21	33229941	T	ADD	1529	0.8116	0.09886	0.6686	0.9852	-2.111	0.03475	21	33229941	T	ADD	137	0.8415	0.3922	0.3902	1.815	-0.44	0.6599	4911
21:33230000	21	33230000	C	A	23	0.090709	0.016297	2.61E-08	14480	73191	10256	0.18618	0.3328	rs17860115	87671	21	33230000	A	C	2	0.04025	0.04025	1.1229	1.1229	0.5305	0	1.074	1.155	C	A	21	33230000	A	ADD	3382	1.084	0.06811	0.9484	1.239	1.182	0.2372	21	33230000	A	ADD	1529	1.187	0.1057	0.9647	1.46	1.62	0.1053	21	33230000	A	ADD	137	0.9333	0.3545	0.4659	1.87	-0.1948	0.8456	21	33230000	A	ADD	1529	1.187	0.1057	0.9647	1.46	1.62	0.1053	21	33230000	A	ADD	137	0.9333	0.3545	0.4659	1.87	-0.1948	0.8456	4911
21:33230629	21	33230629	T	C	23	0.090769	0.016277	2.45E-08	14480	73191	10256	0.18603	0.3343	rs12482556	87671	21	33230629	C	T	2	0.05219	0.05219	1.1159	1.1159	0.5539	0	1.07	1.146	T	C	21	33230629	C	ADD	3382	1.077	0.06808	0.9424	1.231	1.088	0.2764	21	33230629	C	ADD	1529	1.181	0.1058	0.9596	1.453	1.57	0.1164	21	33230629	C	ADD	137	0.9333	0.3545	0.4659	1.87	-0.1948	0.8456	21	33230629	C	ADD	1529	1.181	0.1058	0.9596	1.453	1.57	0.1164	21	33230629	C	ADD	137	0.9333	0.3545	0.4659	1.87	-0.1948	0.8456	4911
21:33230944	21	33230944	C	G	23	0.094989	0.016354	6.31E-09	14480	73191	10256	0.19849	0.3304	rs11088247	87671	21	33230944	G	C	2	0.05103	0.05103	1.1172	1.1172	0.6824	0	1.085	1.138	C	G	21	33230944	G	ADD	3382	1.082	0.06832	0.9462	1.237	1.15	0.25	21	33230944	G	ADD	1529	1.17	0.1068	0.9493	1.443	1.472	0.1409	21	33230944	G	ADD	137	0.9333	0.3545	0.4659	1.87	-0.1948	0.8456	21	33230944	G	ADD	1529	1.17	0.1068	0.9493	1.443	1.472	0.1409	21	33230944	G	ADD	137	0.9333	0.3545	0.4659	1.87	-0.1948	0.8456	4911
21:33232252	21	33232252	G	A	23	0.090765	0.016299	2.57E-08	14480	73191	10256	0.15993	0.3327	rs2300370	87671	21	33232252	A	G	2	0.02723	0.02723	1.1327	1.1327	0.4143	0	1.069	1.175	G	A	21	33232252	A	ADD	3382	1.102	0.06804	0.9641	1.259	1.422	0.155	21	33232252	A	ADD	1529	1.186	0.1058	0.9644	1.46	1.617	0.1059	21	33232252	A	ADD	137	0.9333	0.3545	0.4659	1.87	-0.1948	0.8456	21	33232252	A	ADD	1529	1.186	0.1058	0.9644	1.46	1.617	0.1059	21	33232252	A	ADD	137	0.9333	0.3545	0.4659	1.87	-0.1948	0.8456	4911
21:33234329	21	33234329	A	C	23	0.093877	0.016328	8.95E-09	14480	73191	10256	0.21733	0.3318	rs2834154	87671	21	33234329	C	A	2	0.04051	0.04051	1.1231	1.1231	0.6386	0	1.086	1.147	A	C	21	33234329	C	ADD	3382	1.09	0.0681	0.9541	1.246	1.271	0.2038	21	33234329	C	ADD	1529	1.174	0.1069	0.9518	1.447	1.497	0.1343	21	33234329	C	ADD	137	0.9429	0.3538	0.4713	1.886	-0.1663	0.8679	21	33234329	C	ADD	1529	1.174	0.1069	0.9518	1.447	1.497	0.1343	21	33234329	C	ADD	137	0.9429	0.3538	0.4713	1.886	-0.1663	0.8679	4911
21:33235131	21	33235131	G	A	23	0.092785	0.016349	1.38E-08	14480	73191	10256	0.1967	0.3305	rs6517153	87671	21	33235131	A	G	2	0.0341	0.0341	1.1276	1.1276	0.6346	0	1.09	1.152	G	A	21	33235131	A	ADD	3382	1.094	0.06817	0.9575	1.251	1.322	0.1861	21	33235131	A	ADD	1529	1.18	0.1068	0.9569	1.455	1.547	0.1218	21	33235131	A	ADD	137	0.9429	0.3538	0.4713	1.886	-0.1663	0.8679	21	33235131	A	ADD	1529	1.18	0.1068	0.9569	1.455	1.547	0.1218	21	33235131	A	ADD	137	0.9429	0.3538	0.4713	1.886	-0.1663	0.8679	4911
21:33237639	21	33237639	A	G	23	0.086032	0.016142	9.84E-08	14480	73191	10256	0.21018	0.3326	rs9636867	87671	21	33237639	G	A	2	0.02426	0.02426	1.1356	1.1356	0.4472	0	1.076	1.175	A	G	21	33237639	G	ADD	3382	1.102	0.06802	0.9646	1.259	1.431	0.1525	21	33237639	G	ADD	1529	1.193	0.1058	0.9694	1.467	1.666	0.09571	21	33237639	G	ADD	137	0.9429	0.3538	0.4713	1.886	-0.1663	0.8679	21	33237639	G	ADD	1529	1.193	0.1058	0.9694	1.467	1.666	0.09571	21	33237639	G	ADD	137	0.9429	0.3538	0.4713	1.886	-0.1663	0.8679	4911
21:33239266	21	33239266	C	G	21	0.087143	0.016332	9.52E-08	13921	71103	9995	0.2149	0.3303	rs12482060	85024	21	33239266	G	C	2	0.039	0.039	1.1241	1.1241	0.639	0	1.087	1.148	C	G	21	33239266	G	ADD	3382	1.09	0.0681	0.9541	1.246	1.271	0.2038	21	33239266	G	ADD	1529	1.177	0.1069	0.9544	1.451	1.523	0.1276	21	33239266	G	ADD	137	0.9429	0.3538	0.4713	1.886	-0.1663	0.8679	21	33239266	G	ADD	1529	1.177	0.1069	0.9544	1.451	1.523	0.1276	21	33239266	G	ADD	137	0.9429	0.3538	0.4713	1.886	-0.1663	0.8679	4911
21:33240996	21	33240996	A	G	22	0.083957	0.016195	2.17E-07	14010	72911	10080	0.21546	0.3334	rs17860169	86921	21	33240996	G	A	2	0.02854	0.02854	1.1314	1.1314	0.4548	0	1.073	1.17	A	G	21	33240996	G	ADD	3382	1.098	0.06795	0.9613	1.255	1.379	0.1678	21	33240996	G	ADD	1529	1.19	0.1058	0.967	1.464	1.643	0.1005	21	33240996	G	ADD	137	0.9429	0.3538	0.4713	1.886	-0.1663	0.8679	21	33240996	G	ADD	1529	1.19	0.1058	0.967	1.464	1.643	0.1005	21	33240996	G	ADD	137	0.9429	0.3538	0.4713	1.886	-0.1663	0.8679	4911
21:33241950	21	33241950	T	G	21	0.085591	0.016221	1.32E-07	13699	72860	10036	0.32348	0.332	rs1051393	86559	21	33241950	G	T	2	0.039	0.039	1.1241	1.1241	0.639	0	1.087	1.148	T	G	21	33241950	G	ADD	3382	1.09	0.0681	0.9541	1.246	1.271	0.2038	21	33241950	G	ADD	1529	1.177	0.1069	0.9544	1.451	1.523	0.1276	21	33241950	G	ADD	137	0.9429	0.3538	0.4713	1.886	-0.1663	0.8679	21	33241950	G	ADD	1529	1.177	0.1069	0.9544	1.451	1.523	0.1276	21	33241950	G	ADD	137	0.9429	0.3538	0.4713	1.886	-0.1663	0.8679	4911
21:33242529	21	33242529	G	A	22	-0.084485	0.016237	1.96E-07	14010	72911	10080	0.21878	0.6501	rs9976829	86921	21	33242529	G	A	2	0.03145	0.03145	1.1289	1.1289	0.4257	0	1.067	1.17	G	A	21	33242529	G	ADD	3382	1.095	0.06792	0.9584	1.251	1.334	0.1821	21	33242529	G	ADD	1529	1.19	0.1058	0.967	1.464	1.643	0.1005	21	33242529	G	ADD	137	0.9429	0.3538	0.4713	1.886	-0.1663	0.8679	21	33242529	G	ADD	1529	1.19	0.1058	0.967	1.464	1.643	0.1005	21	33242529	G	ADD	137	0.9429	0.3538	0.4713	1.886	-0.1663	0.8679	4911
21:33242905	21	33242905	T	C	22	-0.084853	0.016242	1.75E-07	14010	72911	10080	0.21181	0.6498	rs13050728	86921	21	33242905	T	C	2	0.03043	0.03043	1.1299	1.1299	0.459	0	1.072	1.168	T	C	21	33242905	T	ADD	3382	1.095	0.06791	0.9581	1.25	1.33	0.1834	21	33242905	T	ADD	1529	1.197	0.1061	0.9723	1.474	1.695	0.08999	21	33242905	T	ADD	137	0.9429	0.3538	0.4713	1.886	-0.1663	0.8679	21	33242905	T	ADD	1529	1.197	0.1061	0.9723	1.474	1.695	0.08999	21	33242905	T	ADD	137	0.9429	0.3538	0.4713	1.886	-0.1663	0.8679	4911
21:33244618	21	33244618	C	A	22	-0.087887	0.016299	6.97E-08	14010	72911	10080	0.23649	0.6526	rs2236756	86921	21	33244618	C	A	2	0.04221	0.04221	1.1219	1.1219	0.5942	0	1.08	1.149	C	A	21	33244618	C	ADD	3382	1.087	0.06806	0.9513	1.242	1.226	0.2203	21	33244618	C	ADD	1529	1.181	0.1067	0.9578	1.455	1.556	0.1197	21	33244618	C	ADD	137	0.9429	0.3538	0.4713	1.886	-0.1663	0.8679	21	33244618	C	ADD	1529	1.181	0.1067	0.9578	1.455	1.556	0.1197	21	33244618	C	ADD	137	0.9429	0.3538	0.4713	1.886	-0.1663	0.8679	4911
21:33245424	21	33245424	A	G	22	-0.089688	0.016134	2.71E-08	14010	72911	10080	0.34591	0.6451	rs2252639	86921	21	33245424	A	G	2	0.06536	0.06536	1.1087	1.1087	0.5858	0	1.067	1.136	A	G	21	33245424	A	ADD	3382	1.085	0.06775	0.9498	1.239	1.2	0.2302	21	33245424	A	ADD	1529	1.145	0.1036	0.9348	1.403	1.309	0.1905	21	33245424	A	ADD	137	0.9102	0.3596	0.4498	1.842	-0.2616	0.7936	21	33245424	A	ADD	1529	1.145	0.1036	0.9348	1.403	1.309	0.1905	21	33245424	A	ADD	137	0.9102	0.3596	0.4498	1.842	-0.2616	0.7936	4911
21:33245645	21	33245645	A	T	22	-0.090051	0.016146	2.45E-08	14010	72911	10080	0.34713	0.645	rs2252650	86921	21	33245645	A	T	2	0.07125	0.07125	1.1063	1.1063	0.5523	0	1.061	1.136	A	T	21	33245645	A	ADD	3382	1.085	0.06775	0.9498	1.239	1.2	0.2302	21	33245645	A	ADD	1529	1.137	0.1035	0.9284	1.393	1.243	0.2139	21	33245645	A	ADD	137	0.9102	0.3596	0.4498	1.842	-0.2616	0.7936	21	33245645	A	ADD	1529	1.137	0.1035	0.9284	1.393	1.243	0.2139	21	33245645	A	ADD	137	0.9102	0.3596	0.4498	1.842	-0.2616	0.7936	4911
21:33247140	21	33247140	A	G	22	-0.089	0.016157	3.62E-08	14010	72911	10080	0.36292	0.6459	rs2073361	86921	21	33247140	A	G	2	0.06685	0.06685	1.1081	1.1081	0.5371	0	1.061	1.139	A	G	21	33247140	A	ADD	3382	1.087	0.06776	0.9516	1.241	1.228	0.2195	21	33247140	A	ADD	1529	1.136	0.1035	0.9272	1.391	1.23	0.2188	21	33247140	A	ADD	137	0.9102	0.3596	0.4498	1.842	-0.2616	0.7936	21	33247140	A	ADD	1529	1.136	0.1035	0.9272	1.391	1.23	0.2188	21	33247140	A	ADD	137	0.9102	0.3596	0.4498	1.842	-0.2616	0.7936	4911
21:33247902	21	33247902	C	T	22	-0.088209	0.016142	4.64E-08	14010	72911	10080	0.36047	0.6447	rs2834161	86921	21	33247902	C	T	2	0.07564	0.07564	1.1045	1.1045	0.5677	0	1.061	1.133	C	T	21	33247902	C	ADD	3382	1.083	0.0677	0.9484	1.237	1.177	0.2393	21	33247902	C	ADD	1529	1.135	0.1035	0.9266	1.39	1.223	0.2213	21	33247902	C	ADD	137	0.9102	0.3596	0.4498	1.842	-0.2616	0.7936	21	33247902	C	ADD	1529	1.135	0.1035	0.9266	1.39	1.223	0.2213	21	33247902	C	ADD	137	0.9102	0.3596	0.4498	1.842	-0.2616	0.7936	4911
21:33248146	21	33248146	G	A	22	-0.088736	0.016159	3.99E-08	14010	72911	10080	0.35003	0.646	rs2834163	86921	21	33248146	G	A	2	0.0649	0.0649	1.1089	1.1089	0.5749	0	1.066	1.137	G	A	21	33248146	G	ADD	3382	1.087	0.06776	0.9516	1.241	1.228	0.2195	21	33248146	G	ADD	1529	1.143	0.1036	0.9327	1.4	1.288	0.1979	21	33248146	G	ADD	137	0.9102	0.3596	0.4498	1.842	-0.2616	0.7936	21	33248146	G	ADD	1529	1.143	0.1036	0.9327	1.4	1.288	0.1979	21	33248146	G	ADD	137	0.9102	0.3596	0.4498	1.842	-0.2616	0.7936	4911
21:33253108	21	33253108	A	G	22	-0.088156	0.01619	5.18E-08	14010	72911	10080	0.40749	0.648	rs2236758	86921	21	33253108	A	G	2	0.05163	0.05163	1.1152	1.1152	0.5937	0	1.074	1.142	A	G	21	33253108	A	ADD	3382	1.092	0.06781	0.9564	1.248	1.303	0.1926	21	33253108	A	ADD	1529	1.15	0.1035	0.9388	1.409	1.35	0.1769	21	33253108	A	ADD	137	0.9102	0.3596	0.4498	1.842	-0.2616	0.7936	21	33253108	A	ADD	1529	1.15	0.1035	0.9388	1.409	1.35	0.1769	21	33253108	A	ADD	137	0.9102	0.3596	0.4498	1.842	-0.2616	0.7936	4911
21:33254549	21	33254549	C	T	22	-0.087014	0.016276	8.99E-08	14010	72911	10080	0.45323	0.6496	rs9975538	86921	21	33254549	C	T	2	0.06791	0.06791	1.1083	1.1083	0.4404	0	1.049	1.147	C	T	21	33254549	C	ADD	3382	1.078	0.0677	0.9444	1.231	1.114	0.2652	21	33254549	C	ADD	1529	1.161	0.106	0.9436	1.43	1.413	0.1578	21	33254549	C	ADD	137	0.9102	0.3596	0.4498	1.842	-0.2616	0.7936	21	33254549	C	ADD	1529	1.161	0.106	0.9436	1.43	1.413	0.1578	21	33254549	C	ADD	137	0.9102	0.3596	0.4498	1.842	-0.2616	0.7936	4911
21:33256870	21	33256870	A	G	22	0.079247	0.015976	7.04E-07	14010	72911	10080	0.59861	0.3542	rs11911133	86921	21	33256870	G	A	2	0.06578	0.06578	1.1064	1.1064	0.8607	0	1.12	1.098	A	G	21	33256870	G	ADD	3382	1.067	0.06667	0.9366	1.216	0.9771	0.3285	21	33256870	G	ADD	1529	1.175	0.1001	0.9653	1.429	1.607	0.108	21	33256870	G	ADD	137	0.9132	0.3614	0.4498	1.854	-0.2512	0.8017	21	33256870	G	ADD	1529	1.175	0.1001	0.9653	1.429	1.607	0.108	21	33256870	G	ADD	137	0.9132	0.3614	0.4498	1.854	-0.2512	0.8017	4911
21:33261740	21	33261740	C	G	22	0.082954	0.016272	3.44E-07	14010	72911	10080	0.31856	0.3452	rs6517156	86921	21	33261740	G	C	2	0.1204	0.1204	1.0899	1.0899	0.3286	0	1.017	1.137	C	G	21	33261740	G	ADD	3382	1.063	0.06745	0.9314	1.213	0.906	0.3649	21	33261740	G	ADD	1529	1.125	0.1008	0.9231	1.371	1.167	0.2433	21	33261740	G	ADD	137	0.9271	0.3607	0.4572	1.88	-0.2098	0.8339	21	33261740	G	ADD	1529	1.125	0.1008	0.9231	1.371	1.167	0.2433	21	33261740	G	ADD	137	0.9271	0.3607	0.4572	1.88	-0.2098	0.8339	4911
21:33262573	21	33262573	G	A	21	0.084903	0.016418	2.33E-07	13699	72860	10036	0.62176	0.3405	rs1131668	86559	21	33262573	A	G	2	0.05241	0.05241	1.1146	1.1146	0.4043	0	1.05	1.156	G	A	21	33262573	A	ADD	3382	1.082	0.06791	0.9475	1.236	1.166	0.2437	21	33262573	A	ADD	1529	1.169	0.1027	0.956	1.43	1.522	0.1281	21	33262573	A	ADD	137	0.8669	0.3528	0.4341	1.731	-0.405	0.6855	21	33262573	A	ADD	1529	1.169	0.1027	0.956	1.43	1.522	0.1281	21	33262573	A	ADD	137	0.8669	0.3528	0.4341	1.731	-0.405	0.6855	4911
