## Supplementary File 2 for "Genetic risk factors and Covid-19 severity in Brazil: results from BRACOVID Study" (part 1 of 2)

SNP	#CHR	POS	REF	ALT	all_meta_N	all_inv_var_meta_beta	all_inv_var_meta_sebeta	all_inv_var_meta_p	all_inv_var_meta_cases	all_inv_var_meta_controls	all_inv_var_meta_effective	all_inv_var_het_p	all_meta_AF	rsid	Total.x	CHR.x	BP.x	A1.x	A2	N	P.x	P(R)	OR.x	OR(R)	Q	I	F0	F1	a1	a2	CHR.PMRA	BP.PMRA	A1.PMRA	TEST.PMRA	NMISS.PMRA	OR.PMRA	SE.PMRA	L95.PMRA	U95.PMRA	STAT.PMRA	P.PMRA	CHR.SARSCOV	BP.SARSCOV	A1.SARSCOV	TEST.SARSCOV	NMISS.SARSCOV	OR.SARSCOV	SE.SARSCOV	L95.SARSCOV	U95.SARSCOV	STAT.SARSCOV	P.SARSCOV	CHR.EUR	BP.EUR	A1.EUR	TEST.EUR	NMISS.EUR	OR.EUR	SE.EUR	L95.EUR	U95.EUR	STAT.EUR	P.EUR	CHR.AFR	BP.AFR	A1.AFR	TEST.AFR	NMISS.AFR	OR.AFR	SE.AFR	L95.AFR	U95.AFR	STAT.AFR	P.AFR	CHR.NAT	BP.NAT	A1.NAT	TEST.NAT	NMISS.NAT	OR.NAT	SE.NAT	L95.NAT	U95.NAT	STAT.NAT	P.NAT	Total.y
1:155181061	1	155181061	C	T	40	-0.10051	0.016958	3.09E-09	23416	2058753	20202	0.080273	0.1087	rs111508230	2082169	1	155181061	T	C	2	0.05931	0.05931	0.861	0.861	0.8891	0	0.873	0.8534	C	T	1	155181061	T	ADD	3382	0.8954	0.09898	0.7375	1.087	-1.117	0.2642	1	155181061	T	ADD	1529	0.8256	0.1352	0.6334	1.076	-1.417	0.1564	1	155181061	T	ADD	137	0.5591	0.9326	0.08989	3.478	-0.6234	0.533	1	155181061	T	ADD	1529	0.8256	0.1352	0.6334	1.076	-1.417	0.1564	1	155181061	T	ADD	137	0.5591	0.9326	0.08989	3.478	-0.6234	0.533	4911
1:155197995	1	155197995	A	G	40	-0.1007	0.0167	1.64E-09	23899	1786136	20541	0.05892	0.1057	rs41264915	1810035	1	155197995	G	A	2	0.1022	0.1022	0.8808	0.8808	0.8723	0	0.8946	0.872	A	G	1	155197995	G	ADD	3382	0.8951	0.09691	0.7402	1.082	-1.144	0.2526	1	155197995	G	ADD	1529	0.8861	0.1314	0.6849	1.146	-0.9199	0.3576	1	155197995	G	ADD	137	0.3817	0.968	0.05725	2.545	-0.9949	0.3198	1	155197995	G	ADD	1529	0.8861	0.1314	0.6849	1.146	-0.9199	0.3576	1	155197995	G	ADD	137	0.3817	0.968	0.05725	2.545	-0.9949	0.3198	4911
1:155202934	1	155202934	T	C	41	-0.10301	0.016924	1.15E-09	23988	2060458	20630	0.088482	0.1059	rs35154152	2084446	1	155202934	C	T	2	0.08947	0.08947	0.8757	0.8757	0.8314	0	0.8942	0.8642	T	C	1	155202934	C	ADD	3382	0.8758	0.09763	0.7233	1.06	-1.358	0.1744	1	155202934	C	ADD	1529	0.9066	0.1319	0.7001	1.174	-0.7433	0.4573	1	155202934	C	ADD	137	0.3817	0.968	0.05725	2.545	-0.9949	0.3198	1	155202934	C	ADD	1529	0.9066	0.1319	0.7001	1.174	-0.7433	0.4573	1	155202934	C	ADD	137	0.3817	0.968	0.05725	2.545	-0.9949	0.3198	4911
1:155203736	1	155203736	G	A	41	-0.10348	0.01695	1.03E-09	23988	2060458	20630	0.073818	0.1057	rs67579710	2084446	1	155203736	A	G	2	0.08412	0.08412	0.8738	0.8738	0.7893	0	0.897	0.8594	G	A	1	155203736	A	ADD	3382	0.8741	0.09754	0.722	1.058	-1.379	0.1679	1	155203736	A	ADD	1529	0.9041	0.1318	0.6982	1.171	-0.7653	0.4441	1	155203736	A	ADD	137	0.3817	0.968	0.05725	2.545	-0.9949	0.3198	1	155203736	A	ADD	1529	0.9041	0.1318	0.6982	1.171	-0.7653	0.4441	1	155203736	A	ADD	137	0.3817	0.968	0.05725	2.545	-0.9949	0.3198	4911
3:45632867	3	45632867	A	G	34	0.1739	0.028203	7.00E-10	19934	2000609	17384	0.21468	0.04573	rs79457566	2020543	3	45632867	G	A	2	0.6725	0.7399	1.0673	1.0599	0.2592	21.45	0.8654	1.233	A	G	3	45632867	G	ADD	3382	1.135	0.1727	0.8088	1.592	0.731	0.4648	3	45632867	G	ADD	1529	0.9492	0.376	0.4542	1.983	-0.1388	0.8896	NA	NA	NA	NA	NA	NA	NA	NA	NA	NA	NA	3	45632867	G	ADD	1529	0.9492	0.376	0.4542	1.983	-0.1388	0.8896	NA	NA	NA	NA	NA	NA	NA	NA	NA	NA	NA	4911
3:45696221	3	45696221	T	C	26	0.34662	0.060391	9.49E-09	17934	1641703	15467	0.45843	0.008091	rs149853133	1659637	3	45696221	C	T	2	0.2627	0.2627	1.345	1.345	0.8878	0	1.284	1.386	T	C	3	45696221	C	ADD	3382	1.629	0.3055	0.8951	2.965	1.597	0.1102	3	45696221	C	ADD	1529	0.897	0.5562	0.3015	2.668	-0.1955	0.845	NA	NA	NA	NA	NA	NA	NA	NA	NA	NA	NA	3	45696221	C	ADD	1529	0.897	0.5562	0.3015	2.668	-0.1955	0.845	NA	NA	NA	NA	NA	NA	NA	NA	NA	NA	NA	4911
3:45756734	3	45756734	C	T	34	0.20692	0.028519	4.00E-13	19934	2000609	17384	0.02385	0.04271	rs17213127	2020543	3	45756734	T	C	2	0.9435	0.9435	1.0112	1.0112	0.5016	0	0.8857	1.1	C	T	3	45756734	T	ADD	3382	1.11	0.1765	0.7855	1.569	0.5922	0.5537	3	45756734	T	ADD	1529	0.7524	0.3754	0.3605	1.57	-0.7576	0.4487	3	45756734	T	ADD	137	0.6185	2.836	0.002385	160.4	-0.1694	0.8655	3	45756734	T	ADD	1529	0.7524	0.3754	0.3605	1.57	-0.7576	0.4487	3	45756734	T	ADD	137	0.6185	2.836	0.002385	160.4	-0.1694	0.8655	4911
3:45773677	3	45773677	T	C	24	0.35868	0.061234	4.70E-09	17322	1329685	14859	0.21051	0.008921	rs114257039	1347007	3	45773677	C	T	2	0.2905	0.2905	1.3124	1.3124	0.4366	0	1.042	1.561	T	C	3	45773677	C	ADD	3382	1.53	0.2945	0.8588	2.724	1.443	0.149	3	45773677	C	ADD	1529	0.9814	0.5794	0.3153	3.055	-0.03237	0.9742	NA	NA	NA	NA	NA	NA	NA	NA	NA	NA	NA	3	45773677	C	ADD	1529	0.9814	0.5794	0.3153	3.055	-0.03237	0.9742	NA	NA	NA	NA	NA	NA	NA	NA	NA	NA	NA	4911
3:45793925	3	45793925	G	A	32	0.1669	0.025112	3.00E-11	19602	1727941	17240	0.37104	0.04705	rs73062389	1747543	3	45793925	A	G	2	0.5463	0.5839	0.9386	0.9203	0.1596	49.45	0.7741	1.051	G	A	3	45793925	A	ADD	3382	0.954	0.1172	0.7582	1.2	-0.4017	0.6879	3	45793925	A	ADD	1529	0.9544	0.2538	0.5804	1.569	-0.1838	0.8542	3	45793925	A	ADD	137	0.0791	4.873	5.63E-06	1111	-0.5207	0.6026	3	45793925	A	ADD	1529	0.9544	0.2538	0.5804	1.569	-0.1838	0.8542	3	45793925	A	ADD	137	0.0791	4.873	5.63E-06	1111	-0.5207	0.6026	4911
3:45796808	3	45796808	G	A	38	0.066114	0.011788	2.04E-08	21452	2044875	18490	0.23158	0.5764	rs2531743	2066327	3	45796808	G	A	2	0.8847	0.8847	0.9921	0.9921	0.8591	0	1.004	0.9842	G	A	3	45796808	G	ADD	3382	1.004	0.0671	0.8806	1.146	0.06566	0.9476	3	45796808	G	ADD	1529	1.018	0.1002	0.8365	1.239	0.1785	0.8583	3	45796808	G	ADD	137	0.6985	0.3832	0.3296	1.48	-0.9365	0.349	3	45796808	G	ADD	1529	1.018	0.1002	0.8365	1.239	0.1785	0.8583	3	45796808	G	ADD	137	0.6985	0.3832	0.3296	1.48	-0.9365	0.349	4911
3:45800446	3	45800446	C	T	38	0.30602	0.019482	1.34E-55	21667	1765033	18603	2.48E-06	0.08491	rs35896106	1786700	3	45800446	T	C	2	0.004829	0.004829	1.3273	1.3273	0.8759	0	1.354	1.311	C	T	3	45800446	T	ADD	3382	1.348	0.1175	1.071	1.697	2.541	0.01106	3	45800446	T	ADD	1529	1.261	0.1939	0.8625	1.844	1.197	0.2312	3	45800446	T	ADD	137	4.69	1.23	0.4209	52.27	1.256	0.209	3	45800446	T	ADD	1529	1.261	0.1939	0.8625	1.844	1.197	0.2312	3	45800446	T	ADD	137	4.69	1.23	0.4209	52.27	1.256	0.209	4911
3:45801750	3	45801750	G	A	39	0.3473	0.020653	1.88E-63	21756	2039355	18692	0.00036466	0.07677	rs13071258	2061111	3	45801750	A	G	2	0.002502	0.006139	1.4037	1.3984	0.2781	14.99	1.209	1.55	G	A	3	45801750	A	ADD	3382	1.511	0.1263	1.18	1.935	3.268	0.001082	3	45801750	A	ADD	1529	1.086	0.2578	0.6552	1.8	0.3199	0.749	NA	NA	NA	NA	NA	NA	NA	NA	NA	NA	NA	3	45801750	A	ADD	1529	1.086	0.2578	0.6552	1.8	0.3199	0.749	NA	NA	NA	NA	NA	NA	NA	NA	NA	NA	NA	4911
3:45801823	3	45801823	C	T	39	0.34725	0.020743	6.64E-63	21756	2039355	18692	0.00027199	0.07456	rs17763537	2061111	3	45801823	T	C	2	0.002552	0.006648	1.4029	1.3972	0.2751	16.05	1.207	1.55	C	T	3	45801823	T	ADD	3382	1.51	0.1263	1.179	1.934	3.263	0.001101	3	45801823	T	ADD	1529	1.086	0.2578	0.6552	1.8	0.3199	0.749	NA	NA	NA	NA	NA	NA	NA	NA	NA	NA	NA	3	45801823	T	ADD	1529	1.086	0.2578	0.6552	1.8	0.3199	0.749	NA	NA	NA	NA	NA	NA	NA	NA	NA	NA	NA	4911
3:45801947	3	45801947	G	T	37	0.34622	0.020811	3.84E-62	20873	2037348	18110	8.07E-05	0.07514	rs17763569	2058221	3	45801947	T	G	2	0.003294	0.01177	1.3907	1.3828	0.2551	22.78	1.191	1.545	G	T	3	45801947	T	ADD	3382	1.505	0.1267	1.174	1.93	3.227	0.001251	3	45801947	T	ADD	1529	1.086	0.2578	0.6552	1.8	0.3199	0.749	3	45801947	T	ADD	137	2.14	1.211	0.1993	22.97	0.6281	0.5299	3	45801947	T	ADD	1529	1.086	0.2578	0.6552	1.8	0.3199	0.749	3	45801947	T	ADD	137	2.14	1.211	0.1993	22.97	0.6281	0.5299	4911
3:45802706	3	45802706	A	C	39	0.34545	0.02054	1.78E-63	21756	2039355	18692	0.00028771	0.07714	rs34668658	2061111	3	45802706	C	A	2	0.002561	0.005072	1.4038	1.3999	0.2879	11.46	1.213	1.548	A	C	3	45802706	C	ADD	3382	1.51	0.1267	1.178	1.936	3.255	0.001135	3	45802706	C	ADD	1529	1.086	0.2578	0.6552	1.8	0.3199	0.749	NA	NA	NA	NA	NA	NA	NA	NA	NA	NA	NA	3	45802706	C	ADD	1529	1.086	0.2578	0.6552	1.8	0.3199	0.749	NA	NA	NA	NA	NA	NA	NA	NA	NA	NA	NA	4911
3:45804256	3	45804256	A	C	40	0.23035	0.017497	1.39E-39	21825	2045855	18760	6.46E-07	0.1017	rs17078346	2067680	3	45804256	C	A	2	0.08777	0.08777	1.1534	1.1534	0.7046	0	1.107	1.182	A	C	3	45804256	C	ADD	3382	1.22	0.1018	0.9997	1.49	1.957	0.0504	3	45804256	C	ADD	1529	0.9773	0.1495	0.7291	1.31	-0.1538	0.8778	3	45804256	C	ADD	137	2.819	0.8562	0.5264	15.1	1.21	0.2261	3	45804256	C	ADD	1529	0.9773	0.1495	0.7291	1.31	-0.1538	0.8778	3	45804256	C	ADD	137	2.819	0.8562	0.5264	15.1	1.21	0.2261	4911
3:45805277	3	45805277	A	G	39	0.34582	0.020512	8.96E-64	21756	2039355	18692	0.0003531	0.07718	rs17763742	2061111	3	45805277	G	A	2	0.002699	0.004697	1.3995	1.3963	0.2937	9.29	1.211	1.54	A	G	3	45805277	G	ADD	3382	1.503	0.126	1.174	1.925	3.236	0.001211	3	45805277	G	ADD	1529	1.086	0.2578	0.6552	1.8	0.3199	0.749	NA	NA	NA	NA	NA	NA	NA	NA	NA	NA	NA	3	45805277	G	ADD	1529	1.086	0.2578	0.6552	1.8	0.3199	0.749	NA	NA	NA	NA	NA	NA	NA	NA	NA	NA	NA	4911
3:45805749	3	45805749	A	G	40	0.22824	0.017336	1.39E-39	21825	2045855	18760	9.59E-08	0.1022	rs17078348	2067680	3	45805749	G	A	2	0.06533	0.06533	1.1657	1.1657	0.7981	0	1.134	1.185	A	G	3	45805749	G	ADD	3382	1.228	0.1022	1.005	1.5	2.006	0.04486	3	45805749	G	ADD	1529	0.9841	0.1456	0.7397	1.309	-0.11	0.9124	3	45805749	G	ADD	137	4.754	0.9833	0.6919	32.67	1.585	0.1129	3	45805749	G	ADD	1529	0.9841	0.1456	0.7397	1.309	-0.11	0.9124	3	45805749	G	ADD	137	4.754	0.9833	0.6919	32.67	1.585	0.1129	4911
3:45807268	3	45807268	G	C	36	0.35142	0.02076	2.79E-64	20784	1763026	18021	9.24E-05	0.07617	rs17712877	1783810	3	45807268	C	G	2	0.003236	0.005488	1.3922	1.3892	0.294	9.19	1.205	1.533	G	C	3	45807268	C	ADD	3382	1.494	0.1265	1.166	1.914	3.172	0.001513	3	45807268	C	ADD	1529	1.086	0.2578	0.6552	1.8	0.3199	0.749	NA	NA	NA	NA	NA	NA	NA	NA	NA	NA	NA	3	45807268	C	ADD	1529	1.086	0.2578	0.6552	1.8	0.3199	0.749	NA	NA	NA	NA	NA	NA	NA	NA	NA	NA	NA	4911
3:45809291	3	45809291	T	A	39	0.28576	0.018497	7.68E-54	21756	2039355	18692	6.05E-08	0.09072	rs72893671	2061111	3	45809291	A	T	2	0.1306	0.1306	1.1466	1.1466	0.7055	0	1.098	1.178	T	A	3	45809291	A	ADD	3382	1.211	0.1089	0.9785	1.5	1.76	0.07837	3	45809291	A	ADD	1529	0.9743	0.1653	0.7047	1.347	-0.1577	0.8747	3	45809291	A	ADD	137	5.177	1.207	0.4864	55.1	1.363	0.173	3	45809291	A	ADD	1529	0.9743	0.1653	0.7047	1.347	-0.1577	0.8747	3	45809291	A	ADD	137	5.177	1.207	0.4864	55.1	1.363	0.173	4911
3:45818159	3	45818159	G	A	40	0.38714	0.019416	1.87E-88	23432	2047735	20088	1.46E-08	0.07626	rs17713054	2071167	3	45818159	A	G	2	0.002511	0.02148	1.4018	1.3878	0.2072	37.14	1.182	1.575	G	A	3	45818159	A	ADD	3382	1.499	0.1262	1.171	1.92	3.208	0.001339	3	45818159	A	ADD	1529	1.11	0.2549	0.6733	1.828	0.4079	0.6834	NA	NA	NA	NA	NA	NA	NA	NA	NA	NA	NA	3	45818159	A	ADD	1529	1.11	0.2549	0.6733	1.828	0.4079	0.6834	NA	NA	NA	NA	NA	NA	NA	NA	NA	NA	NA	4911
3:45820440	3	45820440	G	A	40	0.38677	0.019418	2.83E-88	23432	2047735	20088	1.62E-08	0.07624	rs13078854	2071167	3	45820440	A	G	2	0.003464	0.01631	1.3854	1.3755	0.2383	28.1	1.181	1.544	G	A	3	45820440	A	ADD	3382	1.477	0.1258	1.154	1.89	3.101	0.001926	3	45820440	A	ADD	1529	1.11	0.2549	0.6733	1.828	0.4079	0.6834	NA	NA	NA	NA	NA	NA	NA	NA	NA	NA	NA	3	45820440	A	ADD	1529	1.11	0.2549	0.6733	1.828	0.4079	0.6834	NA	NA	NA	NA	NA	NA	NA	NA	NA	NA	NA	4911
3:45821460	3	45821460	T	C	40	0.38599	0.019402	4.50E-88	23432	2047735	20088	1.50E-08	0.07635	rs71325088	2071167	3	45821460	C	T	2	0.003464	0.01631	1.3854	1.3755	0.2383	28.1	1.181	1.544	T	C	3	45821460	C	ADD	3382	1.477	0.1258	1.154	1.89	3.101	0.001926	3	45821460	C	ADD	1529	1.11	0.2549	0.6733	1.828	0.4079	0.6834	NA	NA	NA	NA	NA	NA	NA	NA	NA	NA	NA	3	45821460	C	ADD	1529	1.11	0.2549	0.6733	1.828	0.4079	0.6834	NA	NA	NA	NA	NA	NA	NA	NA	NA	NA	NA	4911
3:45823240	3	45823240	T	C	40	0.38641	0.019419	4.15E-88	23432	2047735	20088	1.41E-08	0.07629	rs10490770	2071167	3	45823240	C	T	2	0.003464	0.01631	1.3854	1.3755	0.2383	28.1	1.181	1.544	T	C	3	45823240	C	ADD	3382	1.477	0.1258	1.154	1.89	3.101	0.001926	3	45823240	C	ADD	1529	1.11	0.2549	0.6733	1.828	0.4079	0.6834	NA	NA	NA	NA	NA	NA	NA	NA	NA	NA	NA	3	45823240	C	ADD	1529	1.11	0.2549	0.6733	1.828	0.4079	0.6834	NA	NA	NA	NA	NA	NA	NA	NA	NA	NA	NA	4911
3:45825948	3	45825948	A	G	40	0.38752	0.019418	1.31E-88	23432	2047735	20088	1.77E-08	0.07639	rs35624553	2071167	3	45825948	G	A	2	0.003215	0.01707	1.3894	1.3787	0.2321	29.96	1.182	1.551	A	G	3	45825948	G	ADD	3382	1.482	0.1259	1.158	1.896	3.122	0.001793	3	45825948	G	ADD	1529	1.11	0.2549	0.6733	1.828	0.4079	0.6834	NA	NA	NA	NA	NA	NA	NA	NA	NA	NA	NA	3	45825948	G	ADD	1529	1.11	0.2549	0.6733	1.828	0.4079	0.6834	NA	NA	NA	NA	NA	NA	NA	NA	NA	NA	NA	4911
3:45830416	3	45830416	G	A	40	0.38745	0.019409	1.16E-88	23432	2047735	20088	2.00E-08	0.07642	rs67959919	2071167	3	45830416	A	G	2	0.003256	0.01717	1.3882	1.3775	0.2325	29.85	1.181	1.549	G	A	3	45830416	A	ADD	3382	1.477	0.1258	1.154	1.89	3.101	0.001926	3	45830416	A	ADD	1529	1.126	0.2539	0.6846	1.852	0.4676	0.6401	NA	NA	NA	NA	NA	NA	NA	NA	NA	NA	NA	3	45830416	A	ADD	1529	1.126	0.2539	0.6846	1.852	0.4676	0.6401	NA	NA	NA	NA	NA	NA	NA	NA	NA	NA	NA	4911
3:45838989	3	45838989	T	C	40	0.38931	0.019471	6.09E-89	23432	2047735	20088	2.90E-08	0.07643	rs35508621	2071167	3	45838989	C	T	2	0.003786	0.02149	1.3808	1.3693	0.2247	32.18	1.172	1.544	T	C	3	45838989	C	ADD	3382	1.463	0.1258	1.144	1.872	3.027	0.002471	3	45838989	C	ADD	1529	1.134	0.2538	0.6898	1.865	0.4968	0.6193	NA	NA	NA	NA	NA	NA	NA	NA	NA	NA	NA	3	45838989	C	ADD	1529	1.134	0.2538	0.6898	1.865	0.4968	0.6193	NA	NA	NA	NA	NA	NA	NA	NA	NA	NA	NA	4911
3:45847198	3	45847198	A	G	40	0.3893	0.019475	6.74E-89	23432	2047735	20088	1.92E-08	0.0764	rs34288077	2071167	3	45847198	G	A	2	0.003893	0.02006	1.3793	1.3685	0.2304	30.49	1.173	1.54	A	G	3	45847198	G	ADD	3382	1.461	0.1257	1.142	1.869	3.017	0.00255	3	45847198	G	ADD	1529	1.134	0.2538	0.6898	1.865	0.4968	0.6193	NA	NA	NA	NA	NA	NA	NA	NA	NA	NA	NA	3	45847198	G	ADD	1529	1.134	0.2538	0.6898	1.865	0.4968	0.6193	NA	NA	NA	NA	NA	NA	NA	NA	NA	NA	NA	4911
3:45847464	3	45847464	T	G	39	0.071398	0.011626	8.18E-10	21842	2051798	19058	0.65496	0.614	rs11712469	2073640	3	45847464	T	G	2	0.7364	0.885	1.019	1.0112	0.1787	44.71	0.927	1.082	T	G	3	45847464	T	ADD	3382	0.9674	0.06805	0.8466	1.105	-0.4873	0.6261	3	45847464	T	ADD	1529	1.094	0.1035	0.8928	1.34	0.8648	0.3872	3	45847464	T	ADD	137	2.085	0.3942	0.9627	4.515	1.864	0.06239	3	45847464	T	ADD	1529	1.094	0.1035	0.8928	1.34	0.8648	0.3872	3	45847464	T	ADD	137	2.085	0.3942	0.9627	4.515	1.864	0.06239	4911
3:45848429	3	45848429	A	T	39	0.38813	0.01958	1.88E-87	22962	2047455	19913	2.10E-08	0.07636	rs35081325	2070417	3	45848429	T	A	2	0.003855	0.01948	1.3798	1.3691	0.2318	30.05	1.174	1.54	A	T	3	45848429	T	ADD	3382	1.461	0.1257	1.142	1.869	3.014	0.002581	3	45848429	T	ADD	1529	1.139	0.2535	0.6928	1.871	0.512	0.6086	NA	NA	NA	NA	NA	NA	NA	NA	NA	NA	NA	3	45848429	T	ADD	1529	1.139	0.2535	0.6928	1.871	0.512	0.6086	NA	NA	NA	NA	NA	NA	NA	NA	NA	NA	NA	4911
3:45848457	3	45848457	C	T	39	0.37578	0.01913	6.51E-86	22962	2047455	19913	1.58E-09	0.07864	rs35731912	2070417	3	45848457	T	C	2	0.001849	0.003982	1.3816	1.378	0.2854	12.39	1.209	1.515	C	T	3	45848457	T	ADD	3382	1.436	0.1205	1.134	1.819	3.004	0.002663	3	45848457	T	ADD	1529	1.261	0.2112	0.8333	1.907	1.097	0.2728	NA	NA	NA	NA	NA	NA	NA	NA	NA	NA	NA	3	45848457	T	ADD	1529	1.261	0.2112	0.8333	1.907	1.097	0.2728	NA	NA	NA	NA	NA	NA	NA	NA	NA	NA	NA	4911
3:45855956	3	45855956	C	G	39	0.070635	0.011618	1.20E-09	21842	2051798	19058	0.70057	0.6139	rs2129880	2073640	3	45855956	C	G	2	0.7831	0.9387	1.0156	1.0063	0.1558	50.36	0.919	1.082	C	G	3	45855956	C	ADD	3382	0.9625	0.06808	0.8423	1.1	-0.5613	0.5746	3	45855956	C	ADD	1529	1.095	0.1038	0.8933	1.342	0.872	0.3832	3	45855956	C	ADD	137	2.085	0.3942	0.9627	4.515	1.864	0.06239	3	45855956	C	ADD	1529	1.095	0.1038	0.8933	1.342	0.872	0.3832	3	45855956	C	ADD	137	2.085	0.3942	0.9627	4.515	1.864	0.06239	4911
3:45858159	3	45858159	A	G	38	0.38866	0.019601	1.68E-87	22390	2045750	19485	3.17E-08	0.07657	rs34326463	2068140	3	45858159	G	A	2	0.002821	0.006086	1.3959	1.3915	0.2832	13.17	1.206	1.54	A	G	3	45858159	G	ADD	3382	1.481	0.126	1.157	1.896	3.119	0.001812	3	45858159	G	ADD	1529	1.139	0.2535	0.6928	1.871	0.512	0.6086	NA	NA	NA	NA	NA	NA	NA	NA	NA	NA	NA	3	45858159	G	ADD	1529	1.139	0.2535	0.6928	1.871	0.512	0.6086	NA	NA	NA	NA	NA	NA	NA	NA	NA	NA	NA	4911
3:45859142	3	45859142	G	C	36	0.3953	0.023307	1.60E-64	20577	2037044	17992	0.00074288	0.06266	rs76374459	2057621	3	45859142	C	G	2	0.02023	0.02023	1.3255	1.3255	0.5229	0	1.204	1.411	G	C	3	45859142	C	ADD	3382	1.316	0.1348	1.011	1.714	2.039	0.04146	3	45859142	C	ADD	1529	1.396	0.2888	0.7923	2.458	1.154	0.2485	NA	NA	NA	NA	NA	NA	NA	NA	NA	NA	NA	3	45859142	C	ADD	1529	1.396	0.2888	0.7923	2.458	1.154	0.2485	NA	NA	NA	NA	NA	NA	NA	NA	NA	NA	NA	4911
3:45859597	3	45859597	C	T	37	0.38939	0.019829	7.39E-86	22117	1767557	19212	2.33E-08	0.07594	rs73064425	1789674	3	45859597	T	C	2	0.002877	0.006617	1.395	1.3902	0.28	14.33	1.204	1.54	C	T	3	45859597	T	ADD	3382	1.481	0.126	1.157	1.895	3.116	0.001835	3	45859597	T	ADD	1529	1.139	0.2535	0.6928	1.871	0.512	0.6086	NA	NA	NA	NA	NA	NA	NA	NA	NA	NA	NA	3	45859597	T	ADD	1529	1.139	0.2535	0.6928	1.871	0.512	0.6086	NA	NA	NA	NA	NA	NA	NA	NA	NA	NA	NA	4911
3:45864292	3	45864292	G	A	39	0.070333	0.011599	1.33E-09	21842	2051798	19058	0.73337	0.6112	rs9855780	2073640	3	45864292	G	A	2	0.9839	0.9547	0.9989	0.9965	0.2723	17.03	0.9249	1.049	G	A	3	45864292	G	ADD	3382	0.9386	0.06811	0.8213	1.073	-0.9304	0.3522	3	45864292	G	ADD	1529	1.078	0.1027	0.8818	1.319	0.7347	0.4625	3	45864292	G	ADD	137	2.145	0.3954	0.988	4.655	1.929	0.05367	3	45864292	G	ADD	1529	1.078	0.1027	0.8818	1.319	0.7347	0.4625	3	45864292	G	ADD	137	2.145	0.3954	0.988	4.655	1.929	0.05367	4911
3:45866624	3	45866624	A	T	37	0.35585	0.020582	5.69E-67	20714	2037370	18088	0.0006467	0.07652	rs13081482	2058084	3	45866624	T	A	2	0.002627	0.006966	1.3999	1.3943	0.2735	16.59	1.206	1.548	A	T	3	45866624	T	ADD	3382	1.482	0.1259	1.157	1.896	3.121	0.001802	3	45866624	T	ADD	1529	1.155	0.255	0.7004	1.903	0.5635	0.5731	NA	NA	NA	NA	NA	NA	NA	NA	NA	NA	NA	3	45866624	T	ADD	1529	1.155	0.255	0.7004	1.903	0.5635	0.5731	NA	NA	NA	NA	NA	NA	NA	NA	NA	NA	NA	4911
3:45867022	3	45867022	C	G	37	0.36338	0.021111	2.13E-66	20714	2037370	18088	0.0021047	0.07472	rs35652899	2058084	3	45867022	G	C	2	0.003818	0.005011	1.3813	1.3798	0.3052	4.87	1.201	1.517	C	G	3	45867022	G	ADD	3382	1.457	0.1257	1.139	1.864	2.994	0.00275	3	45867022	G	ADD	1529	1.149	0.2554	0.6963	1.895	0.5429	0.5872	NA	NA	NA	NA	NA	NA	NA	NA	NA	NA	NA	3	45867022	G	ADD	1529	1.149	0.2554	0.6963	1.895	0.5429	0.5872	NA	NA	NA	NA	NA	NA	NA	NA	NA	NA	NA	4911
3:45867532	3	45867532	A	G	37	0.35668	0.020558	1.99E-67	20714	2037370	18088	0.0010807	0.07718	rs35044562	2058084	3	45867532	G	A	2	0.00353	0.003897	1.3841	1.3835	0.3131	1.73	1.206	1.517	A	G	3	45867532	G	ADD	3382	1.465	0.1255	1.145	1.873	3.04	0.002365	3	45867532	G	ADD	1529	1.14	0.2534	0.6935	1.873	0.5156	0.6061	NA	NA	NA	NA	NA	NA	NA	NA	NA	NA	NA	3	45867532	G	ADD	1529	1.14	0.2534	0.6935	1.873	0.5156	0.6061	NA	NA	NA	NA	NA	NA	NA	NA	NA	NA	NA	4911
3:45868036	3	45868036	C	T	36	0.31688	0.019825	1.66E-57	20441	1759177	17815	0.004201	0.08705	rs73064431	1779618	3	45868036	T	C	2	0.00386	0.004001	1.3428	1.3426	0.3157	0.65	1.186	1.461	C	T	3	45868036	T	ADD	3382	1.4	0.1182	1.111	1.766	2.849	0.004392	3	45868036	T	ADD	1529	1.226	0.207	0.8172	1.839	0.9844	0.3249	NA	NA	NA	NA	NA	NA	NA	NA	NA	NA	NA	3	45868036	T	ADD	1529	1.226	0.207	0.8172	1.839	0.9844	0.3249	NA	NA	NA	NA	NA	NA	NA	NA	NA	NA	NA	4911
3:45868152	3	45868152	C	A	35	0.33606	0.021446	2.44E-55	20304	1758851	17719	0.01551	0.07824	rs13092887	1779155	3	45868152	A	C	2	0.008903	0.04586	1.3336	1.321	0.21	36.36	1.129	1.495	C	A	3	45868152	A	ADD	3382	1.411	0.1239	1.107	1.799	2.779	0.005457	3	45868152	A	ADD	1529	1.096	0.2527	0.6678	1.798	0.3623	0.7171	NA	NA	NA	NA	NA	NA	NA	NA	NA	NA	NA	3	45868152	A	ADD	1529	1.096	0.2527	0.6678	1.798	0.3623	0.7171	NA	NA	NA	NA	NA	NA	NA	NA	NA	NA	NA	4911
3:45869378	3	45869378	G	A	38	0.13427	0.014584	3.36E-20	21218	2045249	18488	0.00096192	0.1944	rs2191031	2066467	3	45869378	A	G	2	0.12	0.2687	1.1189	1.1089	0.2052	37.71	0.9939	1.201	G	A	3	45869378	A	ADD	3382	1.116	0.08346	0.9472	1.314	1.311	0.19	3	45869378	A	ADD	1529	1.098	0.1541	0.8121	1.485	0.6087	0.5427	3	45869378	A	ADD	137	4.488	0.5578	1.504	13.39	2.692	0.007111	3	45869378	A	ADD	1529	1.098	0.1541	0.8121	1.485	0.6087	0.5427	3	45869378	A	ADD	137	4.488	0.5578	1.504	13.39	2.692	0.007111	4911
3:45874730	3	45874730	C	T	38	0.099525	0.012675	4.09E-15	20783	2043870	18156	0.22484	0.2735	rs12639224	2064653	3	45874730	T	C	2	0.1867	0.67	1.0823	1.0584	0.0297	78.85	0.9208	1.202	C	T	3	45874730	T	ADD	3382	1.11	0.07332	0.9613	1.281	1.421	0.1553	3	45874730	T	ADD	1529	1.057	0.1098	0.8523	1.311	0.5048	0.6137	3	45874730	T	ADD	137	0.8779	0.404	0.3977	1.938	-0.3222	0.7473	3	45874730	T	ADD	1529	1.057	0.1098	0.8523	1.311	0.5048	0.6137	3	45874730	T	ADD	137	0.8779	0.404	0.3977	1.938	-0.3222	0.7473	4911
3:45875294	3	45875294	G	A	37	0.24792	0.018467	4.32E-41	20714	2037370	18088	0.0058659	0.1175	rs34901975	2058084	3	45875294	A	G	2	0.01183	0.03198	1.2805	1.273	0.2572	22.11	1.112	1.398	G	A	3	45875294	A	ADD	3382	1.388	0.1111	1.117	1.726	2.954	0.003137	3	45875294	A	ADD	1529	0.9711	0.2198	0.6312	1.494	-0.1336	0.8937	NA	NA	NA	NA	NA	NA	NA	NA	NA	NA	NA	3	45875294	A	ADD	1529	0.9711	0.2198	0.6312	1.494	-0.1336	0.8937	NA	NA	NA	NA	NA	NA	NA	NA	NA	NA	NA	4911
3:45876723	3	45876723	G	A	37	0.24693	0.018457	8.04E-41	20714	2037370	18088	0.0057507	0.1175	rs17764831	2058084	3	45876723	A	G	2	0.01776	0.09617	1.2622	1.2456	0.1871	42.53	1.071	1.398	G	A	3	45876723	A	ADD	3382	1.362	0.1112	1.096	1.694	2.781	0.005421	3	45876723	A	ADD	1529	0.9649	0.2208	0.626	1.487	-0.1618	0.8714	NA	NA	NA	NA	NA	NA	NA	NA	NA	NA	NA	3	45876723	A	ADD	1529	0.9649	0.2208	0.626	1.487	-0.1618	0.8714	NA	NA	NA	NA	NA	NA	NA	NA	NA	NA	NA	4911
3:45878806	3	45878806	T	C	37	0.24609	0.018435	1.19E-40	20714	2037370	18088	0.0062412	0.1175	rs34518147	2058084	3	45878806	C	T	2	0.01776	0.09617	1.2622	1.2456	0.1871	42.53	1.071	1.398	T	C	3	45878806	C	ADD	3382	1.362	0.1112	1.096	1.694	2.781	0.005421	3	45878806	C	ADD	1529	0.9649	0.2208	0.626	1.487	-0.1618	0.8714	NA	NA	NA	NA	NA	NA	NA	NA	NA	NA	NA	3	45878806	C	ADD	1529	0.9649	0.2208	0.626	1.487	-0.1618	0.8714	NA	NA	NA	NA	NA	NA	NA	NA	NA	NA	NA	4911
3:45879551	3	45879551	T	C	37	0.073083	0.011913	8.52E-10	21160	2044349	18434	0.043885	0.3977	rs9852270	2065509	3	45879551	C	T	2	0.4312	0.4312	1.0431	1.0431	0.3837	0	0.9842	1.083	T	C	3	45879551	C	ADD	3382	1.058	0.06405	0.9333	1.2	0.8823	0.3776	3	45879551	C	ADD	1529	0.9883	0.1033	0.8072	1.21	-0.114	0.9093	3	45879551	C	ADD	137	1.247	0.3603	0.6154	2.526	0.6125	0.5402	3	45879551	C	ADD	1529	0.9883	0.1033	0.8072	1.21	-0.114	0.9093	3	45879551	C	ADD	137	1.247	0.3603	0.6154	2.526	0.6125	0.5402	4911
3:45881593	3	45881593	A	C	37	0.073186	0.011908	7.94E-10	21160	2044349	18434	0.040768	0.3977	rs1860264	2065509	3	45881593	C	A	2	0.433	0.433	1.043	1.043	0.3588	0	0.9809	1.085	A	C	3	45881593	C	ADD	3382	1.059	0.06411	0.9338	1.201	0.8917	0.3725	3	45881593	C	ADD	1529	0.987	0.1033	0.806	1.209	-0.1269	0.899	3	45881593	C	ADD	137	1.247	0.3603	0.6154	2.526	0.6125	0.5402	3	45881593	C	ADD	1529	0.987	0.1033	0.806	1.209	-0.1269	0.899	3	45881593	C	ADD	137	1.247	0.3603	0.6154	2.526	0.6125	0.5402	4911
3:45883461	3	45883461	T	C	37	0.072112	0.011901	1.37E-09	21160	2044349	18434	0.029602	0.3975	rs6441930	2065509	3	45883461	C	T	2	0.4071	0.4071	1.0455	1.0455	0.4014	0	0.9885	1.084	T	C	3	45883461	C	ADD	3382	1.062	0.06407	0.9366	1.204	0.9373	0.3486	3	45883461	C	ADD	1529	0.9876	0.1035	0.8063	1.21	-0.1205	0.9041	3	45883461	C	ADD	137	1.27	0.3629	0.6234	2.586	0.6578	0.5107	3	45883461	C	ADD	1529	0.9876	0.1035	0.8063	1.21	-0.1205	0.9041	3	45883461	C	ADD	137	1.27	0.3629	0.6234	2.586	0.6578	0.5107	4911
3:45884551	3	45884551	C	T	37	0.18549	0.015759	5.56E-32	20714	2037370	18088	1.66E-05	0.1512	rs74586549	2058084	3	45884551	T	C	2	0.1846	0.1846	1.0967	1.0967	0.7431	0	1.066	1.117	C	T	3	45884551	T	ADD	3382	1.265	0.08981	1.061	1.508	2.616	0.008892	3	45884551	T	ADD	1529	0.8875	0.1123	0.7121	1.106	-1.062	0.288	3	45884551	T	ADD	137	4.802	1.054	0.6084	37.89	1.489	0.1366	3	45884551	T	ADD	1529	0.8875	0.1123	0.7121	1.106	-1.062	0.288	3	45884551	T	ADD	137	4.802	1.054	0.6084	37.89	1.489	0.1366	4911
3:45886267	3	45886267	T	C	36	0.17637	0.015737	3.78E-29	20656	2036470	18034	1.43E-06	0.1537	rs7653372	2057126	3	45886267	C	T	2	0.2654	0.2654	1.079	1.079	0.4205	0	1.008	1.128	T	C	3	45886267	C	ADD	3382	1.228	0.08863	1.032	1.461	2.315	0.0206	3	45886267	C	ADD	1529	0.8952	0.1098	0.7218	1.11	-1.008	0.3133	3	45886267	C	ADD	137	4.802	1.054	0.6084	37.89	1.489	0.1366	3	45886267	C	ADD	1529	0.8952	0.1098	0.7218	1.11	-1.008	0.3133	3	45886267	C	ADD	137	4.802	1.054	0.6084	37.89	1.489	0.1366	4911
3:45887277	3	45887277	G	A	35	0.24247	0.018534	4.12E-39	20567	1762148	17945	0.0039254	0.1171	rs34338823	1782715	3	45887277	A	G	2	0.02038	0.1549	1.2555	1.2331	0.1414	53.77	1.047	1.408	G	A	3	45887277	A	ADD	3382	1.347	0.111	1.083	1.674	2.682	0.007324	3	45887277	A	ADD	1529	0.9808	0.222	0.6347	1.515	-0.08754	0.9302	NA	NA	NA	NA	NA	NA	NA	NA	NA	NA	NA	3	45887277	A	ADD	1529	0.9808	0.222	0.6347	1.515	-0.08754	0.9302	NA	NA	NA	NA	NA	NA	NA	NA	NA	NA	NA	4911
3:45888730	3	45888730	A	G	38	0.065702	0.011568	1.35E-08	21784	2050898	19003	0.034224	0.423	rs6441932	2072682	3	45888730	A	G	2	0.7926	0.7926	0.986	0.986	0.3622	0	1.048	0.9479	A	G	3	45888730	A	ADD	3382	0.9577	0.06418	0.8445	1.086	-0.6734	0.5007	3	45888730	A	ADD	1529	1.07	0.104	0.8731	1.312	0.6551	0.5124	3	45888730	A	ADD	137	0.941	0.3564	0.4679	1.892	-0.1707	0.8645	3	45888730	A	ADD	1529	1.07	0.104	0.8731	1.312	0.6551	0.5124	3	45888730	A	ADD	137	0.941	0.3564	0.4679	1.892	-0.1707	0.8645	4911
3:45890490	3	45890490	C	G	39	0.064127	0.011431	2.02E-08	21921	2051224	19100	0.035371	0.4233	rs9862611	2073145	3	45890490	C	G	2	0.8504	0.8673	0.9899	0.9907	0.3007	6.63	1.061	0.9466	C	G	3	45890490	C	ADD	3382	0.9602	0.0642	0.8467	1.089	-0.632	0.5274	3	45890490	C	ADD	1529	1.078	0.1041	0.8794	1.323	0.7257	0.468	3	45890490	C	ADD	137	0.941	0.3564	0.4679	1.892	-0.1707	0.8645	3	45890490	C	ADD	1529	1.078	0.1041	0.8794	1.323	0.7257	0.468	3	45890490	C	ADD	137	0.941	0.3564	0.4679	1.892	-0.1707	0.8645	4911
3:45890915	3	45890915	G	A	37	0.24433	0.018433	4.20E-40	20714	2037370	18088	0.0050807	0.1177	rs71325091	2058084	3	45890915	A	G	2	0.0202	0.1527	1.2558	1.2337	0.1425	53.51	1.048	1.408	G	A	3	45890915	A	ADD	3382	1.347	0.111	1.084	1.675	2.685	0.00725	3	45890915	A	ADD	1529	0.9808	0.222	0.6347	1.515	-0.08754	0.9302	NA	NA	NA	NA	NA	NA	NA	NA	NA	NA	NA	3	45890915	A	ADD	1529	0.9808	0.222	0.6347	1.515	-0.08754	0.9302	NA	NA	NA	NA	NA	NA	NA	NA	NA	NA	NA	4911
3:45891355	3	45891355	A	G	39	0.063939	0.011425	2.19E-08	21921	2051224	19100	0.03494	0.4232	rs6441933	2073145	3	45891355	A	G	2	0.8131	0.8131	0.9874	0.9874	0.3295	0	1.054	0.9466	A	G	3	45891355	A	ADD	3382	0.957	0.06419	0.8439	1.085	-0.6847	0.4935	3	45891355	A	ADD	1529	1.078	0.1041	0.8794	1.323	0.7257	0.468	3	45891355	A	ADD	137	0.941	0.3564	0.4679	1.892	-0.1707	0.8645	3	45891355	A	ADD	1529	1.078	0.1041	0.8794	1.323	0.7257	0.468	3	45891355	A	ADD	137	0.941	0.3564	0.4679	1.892	-0.1707	0.8645	4911
3:45892155	3	45892155	A	C	39	0.063475	0.011409	2.64E-08	21921	2051224	19100	0.032776	0.4234	rs9834860	2073145	3	45892155	A	C	2	0.8057	0.8057	0.9869	0.9869	0.3467	0	1.051	0.9475	A	C	3	45892155	A	ADD	3382	0.9535	0.06418	0.8408	1.081	-0.7415	0.4584	3	45892155	A	ADD	1529	1.086	0.1041	0.8858	1.332	0.7958	0.4262	3	45892155	A	ADD	137	0.9553	0.3541	0.4773	1.912	-0.1292	0.8972	3	45892155	A	ADD	1529	1.086	0.1041	0.8858	1.332	0.7958	0.4262	3	45892155	A	ADD	137	0.9553	0.3541	0.4773	1.912	-0.1292	0.8972	4911
3:45895453	3	45895453	G	C	36	0.16737	0.015573	6.10E-27	20656	2036470	18034	2.14E-07	0.1569	rs6782814	2057126	3	45895453	C	G	2	0.2607	0.2607	1.0773	1.0773	0.4095	0	1.007	1.126	G	C	3	45895453	C	ADD	3382	1.189	0.08542	1.006	1.406	2.027	0.04265	3	45895453	C	ADD	1529	0.9211	0.1074	0.7462	1.137	-0.7651	0.4442	3	45895453	C	ADD	137	4.802	1.054	0.6084	37.89	1.489	0.1366	3	45895453	C	ADD	1529	0.9211	0.1074	0.7462	1.137	-0.7651	0.4442	3	45895453	C	ADD	137	4.802	1.054	0.6084	37.89	1.489	0.1366	4911
3:45896341	3	45896341	G	T	39	0.12215	0.014315	1.43E-17	21355	2045575	18585	0.0019907	0.1924	rs3774641	2066930	3	45896341	T	G	2	0.252	0.252	1.0865	1.0865	0.3265	0	0.9914	1.148	G	T	3	45896341	T	ADD	3382	1.104	0.08386	0.9371	1.302	1.185	0.2361	3	45896341	T	ADD	1529	1.014	0.1534	0.7506	1.37	0.09034	0.928	3	45896341	T	ADD	137	3.565	0.5326	1.255	10.13	2.386	0.01701	3	45896341	T	ADD	1529	1.014	0.1534	0.7506	1.37	0.09034	0.928	3	45896341	T	ADD	137	3.565	0.5326	1.255	10.13	2.386	0.01701	4911
3:45896597	3	45896597	T	G	39	0.064314	0.011408	1.72E-08	21921	2051224	19100	0.044769	0.4234	rs1488371	2073145	3	45896597	T	G	2	0.7915	0.7915	0.9859	0.9859	0.3188	0	1.054	0.9444	T	G	3	45896597	T	ADD	3382	0.9513	0.06417	0.8389	1.079	-0.7781	0.4365	3	45896597	T	ADD	1529	1.091	0.1039	0.89	1.337	0.8379	0.4021	3	45896597	T	ADD	137	0.941	0.3564	0.4679	1.892	-0.1707	0.8645	3	45896597	T	ADD	1529	1.091	0.1039	0.89	1.337	0.8379	0.4021	3	45896597	T	ADD	137	0.941	0.3564	0.4679	1.892	-0.1707	0.8645	4911
3:45897524	3	45897524	G	A	37	0.24215	0.018432	2.01E-39	20714	2037370	18088	0.0059611	0.1142	rs17764980	2058084	3	45897524	A	G	2	0.02076	0.1595	1.2548	1.2319	0.1391	54.29	1.045	1.408	G	A	3	45897524	A	ADD	3382	1.346	0.1111	1.083	1.674	2.677	0.007426	3	45897524	A	ADD	1529	0.9808	0.222	0.6347	1.515	-0.08754	0.9302	NA	NA	NA	NA	NA	NA	NA	NA	NA	NA	NA	3	45897524	A	ADD	1529	0.9808	0.222	0.6347	1.515	-0.08754	0.9302	NA	NA	NA	NA	NA	NA	NA	NA	NA	NA	NA	4911
3:45898310	3	45898310	G	A	37	0.24158	0.018429	2.94E-39	20714	2037370	18088	0.0066727	0.1142	rs17714101	2058084	3	45898310	A	G	2	0.01554	0.09593	1.2678	1.2506	0.1787	44.71	1.074	1.408	G	A	3	45898310	A	ADD	3382	1.362	0.1108	1.096	1.692	2.787	0.005324	3	45898310	A	ADD	1529	0.9808	0.222	0.6347	1.515	-0.08754	0.9302	NA	NA	NA	NA	NA	NA	NA	NA	NA	NA	NA	3	45898310	A	ADD	1529	0.9808	0.222	0.6347	1.515	-0.08754	0.9302	NA	NA	NA	NA	NA	NA	NA	NA	NA	NA	NA	4911
3:45899144	3	45899144	A	C	40	0.075371	0.011783	1.59E-10	21979	2052124	19154	0.00035094	0.3037	rs1985463	2074103	3	45899144	C	A	2	0.9631	0.9631	0.9975	0.9975	0.4066	0	0.9431	1.035	A	C	3	45899144	C	ADD	3382	1.062	0.06743	0.9309	1.213	0.8986	0.3689	3	45899144	C	ADD	1529	0.8585	0.0997	0.7061	1.044	-1.531	0.1258	3	45899144	C	ADD	137	1.179	0.3507	0.5932	2.345	0.4707	0.6379	3	45899144	C	ADD	1529	0.8585	0.0997	0.7061	1.044	-1.531	0.1258	3	45899144	C	ADD	137	1.179	0.3507	0.5932	2.345	0.4707	0.6379	4911
3:45903640	3	45903640	A	C	37	0.24143	0.01843	3.29E-39	20714	2037370	18088	0.0074111	0.1142	rs17714228	2058084	3	45903640	C	A	2	0.01752	0.09328	1.2621	1.2462	0.1885	42.16	1.073	1.398	A	C	3	45903640	C	ADD	3382	1.362	0.1108	1.096	1.692	2.787	0.005324	3	45903640	C	ADD	1529	0.9633	0.2209	0.6248	1.485	-0.1692	0.8656	NA	NA	NA	NA	NA	NA	NA	NA	NA	NA	NA	3	45903640	C	ADD	1529	0.9633	0.2209	0.6248	1.485	-0.1692	0.8656	NA	NA	NA	NA	NA	NA	NA	NA	NA	NA	NA	4911
3:45903795	3	45903795	T	A	40	0.07519	0.011775	1.71E-10	21979	2052124	19154	0.00034532	0.3038	rs875890	2074103	3	45903795	A	T	2	0.9465	0.9465	0.9963	0.9963	0.4163	0	0.9431	1.033	T	A	3	45903795	A	ADD	3382	1.062	0.06743	0.9309	1.213	0.8986	0.3689	3	45903795	A	ADD	1529	0.8555	0.09961	0.7038	1.04	-1.566	0.1173	3	45903795	A	ADD	137	1.179	0.3507	0.5932	2.345	0.4707	0.6379	3	45903795	A	ADD	1529	0.8555	0.09961	0.7038	1.04	-1.566	0.1173	3	45903795	A	ADD	137	1.179	0.3507	0.5932	2.345	0.4707	0.6379	4911
3:45905526	3	45905526	A	G	37	0.24005	0.018403	6.83E-39	20714	2037370	18088	0.008495	0.1143	rs71325092	2058084	3	45905526	G	A	2	0.01101	0.03505	1.2829	1.274	0.2468	25.44	1.111	1.403	A	G	3	45905526	G	ADD	3382	1.38	0.1108	1.111	1.715	2.911	0.003607	3	45905526	G	ADD	1529	0.9858	0.2205	0.6399	1.519	-0.06501	0.9482	NA	NA	NA	NA	NA	NA	NA	NA	NA	NA	NA	3	45905526	G	ADD	1529	0.9858	0.2205	0.6399	1.519	-0.06501	0.9482	NA	NA	NA	NA	NA	NA	NA	NA	NA	NA	NA	4911
3:45908261	3	45908261	A	G	39	0.081518	0.01202	1.19E-11	21355	2045575	18585	0.00072382	0.3054	rs34847985	2066930	3	45908261	G	A	2	0.9817	0.9817	1.0013	1.0013	0.6299	0	0.9694	1.023	A	G	3	45908261	G	ADD	3382	1.056	0.06729	0.9256	1.205	0.8109	0.4174	3	45908261	G	ADD	1529	0.8797	0.0993	0.7241	1.069	-1.291	0.1969	3	45908261	G	ADD	137	1.179	0.3507	0.5932	2.345	0.4707	0.6379	3	45908261	G	ADD	1529	0.8797	0.0993	0.7241	1.069	-1.291	0.1969	3	45908261	G	ADD	137	1.179	0.3507	0.5932	2.345	0.4707	0.6379	4911
3:45908462	3	45908462	C	A	38	0.068402	0.011603	3.74E-09	21297	2044675	18530	0.049296	0.4224	rs34549672	2065972	3	45908462	C	A	2	0.7442	0.7442	0.9826	0.9826	0.3822	0	1.042	0.9463	C	A	3	45908462	C	ADD	3382	0.9456	0.06414	0.8339	1.072	-0.8715	0.3835	3	45908462	C	ADD	1529	1.094	0.1042	0.8915	1.341	0.858	0.3909	3	45908462	C	ADD	137	0.941	0.3564	0.4679	1.892	-0.1707	0.8645	3	45908462	C	ADD	1529	1.094	0.1042	0.8915	1.341	0.858	0.3909	3	45908462	C	ADD	137	0.941	0.3564	0.4679	1.892	-0.1707	0.8645	4911
3:45910155	3	45910155	G	A	37	0.22702	0.018085	3.82E-36	20714	2037370	18088	0.016965	0.1215	rs35280891	2058084	3	45910155	A	G	2	0.003675	0.01768	1.3272	1.3172	0.2396	27.7	1.148	1.453	G	A	3	45910155	A	ADD	3382	1.469	0.1111	1.181	1.826	3.46	0.0005407	3	45910155	A	ADD	1529	0.9277	0.2141	0.6098	1.411	-0.3503	0.7261	NA	NA	NA	NA	NA	NA	NA	NA	NA	NA	NA	3	45910155	A	ADD	1529	0.9277	0.2141	0.6098	1.411	-0.3503	0.7261	NA	NA	NA	NA	NA	NA	NA	NA	NA	NA	NA	4911
3:45910186	3	45910186	T	C	35	-0.077821	0.01281	1.24E-09	20519	2036144	17937	0.15363	0.655	rs12493471	2056663	3	45910186	T	C	2	0.1313	0.517	1.106	1.085	0.0651	70.61	0.9488	1.221	T	C	3	45910186	T	ADD	3382	1.113	0.07504	0.9606	1.289	1.424	0.1543	3	45910186	T	ADD	1529	1.05	0.1519	0.7795	1.414	0.3195	0.7494	3	45910186	T	ADD	137	24.85	1.293	1.97	313.4	2.484	0.01297	3	45910186	T	ADD	1529	1.05	0.1519	0.7795	1.414	0.3195	0.7494	3	45910186	T	ADD	137	24.85	1.293	1.97	313.4	2.484	0.01297	4911
3:45912847	3	45912847	C	T	38	0.2568	0.017495	8.82E-49	22390	2045750	19485	7.83E-05	0.1153	rs34068335	2068140	3	45912847	T	C	2	0.005298	0.01099	1.3139	1.3092	0.2829	13.29	1.148	1.426	C	T	3	45912847	T	ADD	3382	1.425	0.1108	1.147	1.771	3.197	0.001387	3	45912847	T	ADD	1529	0.9802	0.2182	0.6392	1.503	-0.09147	0.9271	NA	NA	NA	NA	NA	NA	NA	NA	NA	NA	NA	3	45912847	T	ADD	1529	0.9802	0.2182	0.6392	1.503	-0.09147	0.9271	NA	NA	NA	NA	NA	NA	NA	NA	NA	NA	NA	4911
3:45918928	3	45918928	G	C	39	0.2542	0.017308	7.85E-49	22962	2047455	19913	0.00012353	0.1163	rs1994491	2070417	3	45918928	C	G	2	0.002152	0.002152	1.3385	1.3385	0.397	0	1.207	1.425	G	C	3	45918928	C	ADD	3382	1.432	0.1075	1.16	1.768	3.338	0.0008439	3	45918928	C	ADD	1529	1.045	0.2107	0.6918	1.58	0.211	0.8329	NA	NA	NA	NA	NA	NA	NA	NA	NA	NA	NA	3	45918928	C	ADD	1529	1.045	0.2107	0.6918	1.58	0.211	0.8329	NA	NA	NA	NA	NA	NA	NA	NA	NA	NA	NA	4911
3:45919154	3	45919154	T	C	38	0.25594	0.017442	9.53E-49	22390	2045750	19485	7.03E-05	0.1155	rs1994492	2068140	3	45919154	C	T	2	0.004082	0.005076	1.3243	1.323	0.3082	3.7	1.165	1.431	T	C	3	45919154	C	ADD	3382	1.434	0.1107	1.154	1.782	3.257	0.001125	3	45919154	C	ADD	1529	0.9929	0.2177	0.648	1.521	-0.03278	0.9739	NA	NA	NA	NA	NA	NA	NA	NA	NA	NA	NA	3	45919154	C	ADD	1529	0.9929	0.2177	0.648	1.521	-0.03278	0.9739	NA	NA	NA	NA	NA	NA	NA	NA	NA	NA	NA	4911
3:45919208	3	45919208	C	T	38	0.25595	0.017442	9.39E-49	22390	2045750	19485	7.05E-05	0.1155	rs1994493	2068140	3	45919208	T	C	2	0.004082	0.005076	1.3243	1.323	0.3082	3.7	1.165	1.431	C	T	3	45919208	T	ADD	3382	1.434	0.1107	1.154	1.782	3.257	0.001125	3	45919208	T	ADD	1529	0.9929	0.2177	0.648	1.521	-0.03278	0.9739	NA	NA	NA	NA	NA	NA	NA	NA	NA	NA	NA	3	45919208	T	ADD	1529	0.9929	0.2177	0.648	1.521	-0.03278	0.9739	NA	NA	NA	NA	NA	NA	NA	NA	NA	NA	NA	4911
3:45921111	3	45921111	A	G	38	0.25527	0.017443	1.70E-48	22390	2045750	19485	6.98E-05	0.1155	rs75928798	2068140	3	45921111	G	A	2	0.004082	0.005076	1.3243	1.323	0.3082	3.7	1.165	1.431	A	G	3	45921111	G	ADD	3382	1.434	0.1107	1.154	1.782	3.257	0.001125	3	45921111	G	ADD	1529	0.9929	0.2177	0.648	1.521	-0.03278	0.9739	NA	NA	NA	NA	NA	NA	NA	NA	NA	NA	NA	3	45921111	G	ADD	1529	0.9929	0.2177	0.648	1.521	-0.03278	0.9739	NA	NA	NA	NA	NA	NA	NA	NA	NA	NA	NA	4911
3:45921260	3	45921260	T	C	35	-0.071407	0.012633	1.58E-08	20519	2036144	17937	0.42592	0.6521	rs7652331	2056663	3	45921260	T	C	2	0.1418	0.5994	1.1027	1.0776	0.0365	77.14	0.9282	1.234	T	C	3	45921260	T	ADD	3382	1.066	0.07557	0.9194	1.236	0.848	0.3965	3	45921260	T	ADD	1529	1.212	0.1454	0.9118	1.612	1.325	0.1851	NA	NA	NA	NA	NA	NA	NA	NA	NA	NA	NA	3	45921260	T	ADD	1529	1.212	0.1454	0.9118	1.612	1.325	0.1851	NA	NA	NA	NA	NA	NA	NA	NA	NA	NA	NA	4911
3:45926551	3	45926551	T	G	39	0.25113	0.017226	3.83E-48	22860	2046030	19660	0.00012004	0.1168	rs2373087	2068890	3	45926551	G	T	2	0.003839	0.003839	1.3244	1.3244	0.3731	0	1.184	1.416	T	G	3	45926551	G	ADD	3382	1.439	0.1103	1.159	1.786	3.299	0.0009696	3	45926551	G	ADD	1529	0.9958	0.2136	0.6551	1.514	-0.01962	0.9843	NA	NA	NA	NA	NA	NA	NA	NA	NA	NA	NA	3	45926551	G	ADD	1529	0.9958	0.2136	0.6551	1.514	-0.01962	0.9843	NA	NA	NA	NA	NA	NA	NA	NA	NA	NA	NA	4911
3:45928899	3	45928899	G	A	39	0.24991	0.017304	2.81E-47	22962	2047455	19913	0.00011651	0.1163	rs35831747	2070417	3	45928899	A	G	2	0.003839	0.003839	1.3244	1.3244	0.3731	0	1.184	1.416	G	A	3	45928899	A	ADD	3382	1.439	0.1103	1.159	1.786	3.299	0.0009696	3	45928899	A	ADD	1529	0.9958	0.2136	0.6551	1.514	-0.01962	0.9843	NA	NA	NA	NA	NA	NA	NA	NA	NA	NA	NA	3	45928899	A	ADD	1529	0.9958	0.2136	0.6551	1.514	-0.01962	0.9843	NA	NA	NA	NA	NA	NA	NA	NA	NA	NA	NA	4911
3:45929452	3	45929452	C	G	31	0.21946	0.019664	6.39E-29	17894	1885628	15434	0.054524	0.1167	rs13099120	1903522	3	45929452	G	C	2	0.003839	0.003839	1.3244	1.3244	0.3731	0	1.184	1.416	C	G	3	45929452	G	ADD	3382	1.439	0.1103	1.159	1.786	3.299	0.0009696	3	45929452	G	ADD	1529	0.9958	0.2136	0.6551	1.514	-0.01962	0.9843	NA	NA	NA	NA	NA	NA	NA	NA	NA	NA	NA	3	45929452	G	ADD	1529	0.9958	0.2136	0.6551	1.514	-0.01962	0.9843	NA	NA	NA	NA	NA	NA	NA	NA	NA	NA	NA	4911
3:45932600	3	45932600	G	A	39	0.25225	0.017226	1.48E-48	22860	2046030	19660	0.00010478	0.1166	rs35477280	2068890	3	45932600	A	G	2	0.003841	0.003841	1.3245	1.3245	0.3733	0	1.184	1.416	G	A	3	45932600	A	ADD	3382	1.439	0.1103	1.159	1.786	3.298	0.0009726	3	45932600	A	ADD	1529	0.9958	0.2136	0.6551	1.514	-0.01962	0.9843	NA	NA	NA	NA	NA	NA	NA	NA	NA	NA	NA	3	45932600	A	ADD	1529	0.9958	0.2136	0.6551	1.514	-0.01962	0.9843	NA	NA	NA	NA	NA	NA	NA	NA	NA	NA	NA	4911
3:45933951	3	45933951	C	T	39	0.25066	0.017195	3.90E-48	22860	2046030	19660	0.00010503	0.1167	rs13066516	2068890	3	45933951	T	C	2	0.003841	0.003841	1.3245	1.3245	0.3733	0	1.184	1.416	C	T	3	45933951	T	ADD	3382	1.439	0.1103	1.159	1.786	3.298	0.0009726	3	45933951	T	ADD	1529	0.9958	0.2136	0.6551	1.514	-0.01962	0.9843	NA	NA	NA	NA	NA	NA	NA	NA	NA	NA	NA	3	45933951	T	ADD	1529	0.9958	0.2136	0.6551	1.514	-0.01962	0.9843	NA	NA	NA	NA	NA	NA	NA	NA	NA	NA	NA	4911
3:45935170	3	45935170	C	T	40	0.25029	0.017196	5.42E-48	23432	2047735	20088	0.00014094	0.1165	rs77902290	2071167	3	45935170	T	C	2	0.003841	0.003841	1.3245	1.3245	0.3733	0	1.184	1.416	C	T	3	45935170	T	ADD	3382	1.439	0.1103	1.159	1.786	3.298	0.0009726	3	45935170	T	ADD	1529	0.9958	0.2136	0.6551	1.514	-0.01962	0.9843	NA	NA	NA	NA	NA	NA	NA	NA	NA	NA	NA	3	45935170	T	ADD	1529	0.9958	0.2136	0.6551	1.514	-0.01962	0.9843	NA	NA	NA	NA	NA	NA	NA	NA	NA	NA	NA	4911
3:45939679	3	45939679	C	T	40	0.24918	0.017164	9.31E-48	23432	2047735	20088	0.00018885	0.1168	rs2171531	2071167	3	45939679	T	C	2	0.003394	0.003394	1.3301	1.3301	0.3493	0	1.182	1.427	C	T	3	45939679	T	ADD	3382	1.446	0.1105	1.165	1.796	3.34	0.000839	3	45939679	T	ADD	1529	0.9958	0.2136	0.6551	1.514	-0.01962	0.9843	NA	NA	NA	NA	NA	NA	NA	NA	NA	NA	NA	3	45939679	T	ADD	1529	0.9958	0.2136	0.6551	1.514	-0.01962	0.9843	NA	NA	NA	NA	NA	NA	NA	NA	NA	NA	NA	4911
3:45941984	3	45941984	T	A	40	0.24779	0.017135	2.14E-47	23432	2047735	20088	0.00013664	0.1169	rs55920693	2071167	3	45941984	A	T	2	0.001464	0.001464	1.3668	1.3668	0.5605	0	1.267	1.427	T	A	3	45941984	A	ADD	3382	1.472	0.1112	1.184	1.831	3.477	0.0005073	3	45941984	A	ADD	1529	1.046	0.2146	0.6866	1.592	0.2075	0.8356	NA	NA	NA	NA	NA	NA	NA	NA	NA	NA	NA	3	45941984	A	ADD	1529	1.046	0.2146	0.6866	1.592	0.2075	0.8356	NA	NA	NA	NA	NA	NA	NA	NA	NA	NA	NA	4911
3:45943855	3	45943855	C	G	38	0.18889	0.014942	1.25E-36	22802	2045130	19606	1.38E-09	0.1467	rs6785091	2067932	3	45943855	G	C	2	0.1416	0.1416	1.1026	1.1026	0.6924	0	1.14	1.08	C	G	3	45943855	G	ADD	3382	1.339	0.08617	1.131	1.585	3.385	0.0007117	3	45943855	G	ADD	1529	0.8067	0.1064	0.6548	0.9939	-2.018	0.04364	NA	NA	NA	NA	NA	NA	NA	NA	NA	NA	NA	3	45943855	G	ADD	1529	0.8067	0.1064	0.6548	0.9939	-2.018	0.04364	NA	NA	NA	NA	NA	NA	NA	NA	NA	NA	NA	4911
3:45948381	3	45948381	C	T	40	0.24237	0.016816	4.28E-47	23432	2047735	20088	1.86E-05	0.1187	rs56332428	2071167	3	45948381	T	C	2	0.002165	0.002165	1.3313	1.3313	0.9167	0	1.314	1.341	C	T	3	45948381	T	ADD	3382	1.405	0.1063	1.141	1.73	3.197	0.001388	3	45948381	T	ADD	1529	1.07	0.1963	0.7284	1.573	0.346	0.7293	NA	NA	NA	NA	NA	NA	NA	NA	NA	NA	NA	3	45948381	T	ADD	1529	1.07	0.1963	0.7284	1.573	0.346	0.7293	NA	NA	NA	NA	NA	NA	NA	NA	NA	NA	NA	4911
3:45948429	3	45948429	G	T	40	0.24627	0.016933	6.44E-48	23432	2047735	20088	0.00017433	0.1179	rs71325095	2071167	3	45948429	T	G	2	0.001012	0.001012	1.3708	1.3708	0.7001	0	1.306	1.41	G	T	3	45948429	T	ADD	3382	1.468	0.1087	1.186	1.817	3.531	0.0004133	3	45948429	T	ADD	1529	1.069	0.2084	0.7108	1.609	0.3214	0.7479	NA	NA	NA	NA	NA	NA	NA	NA	NA	NA	NA	3	45948429	T	ADD	1529	1.069	0.2084	0.7108	1.609	0.3214	0.7479	NA	NA	NA	NA	NA	NA	NA	NA	NA	NA	NA	4911
3:45952153	3	45952153	C	T	39	0.24405	0.016978	7.51E-47	22860	2046030	19660	6.69E-06	0.118	rs35501575	2068890	3	45952153	T	C	2	0.003985	0.003985	1.3186	1.3186	0.7984	0	1.276	1.343	C	T	3	45952153	T	ADD	3382	1.406	0.1097	1.134	1.744	3.109	0.001877	3	45952153	T	ADD	1529	1.025	0.2017	0.6905	1.523	0.1244	0.901	NA	NA	NA	NA	NA	NA	NA	NA	NA	NA	NA	3	45952153	T	ADD	1529	1.025	0.2017	0.6905	1.523	0.1244	0.901	NA	NA	NA	NA	NA	NA	NA	NA	NA	NA	NA	4911
3:45954256	3	45954256	T	C	39	0.23922	0.01677	3.64E-46	22860	2046030	19660	5.22E-06	0.1189	rs34381952	2068890	3	45954256	C	T	2	0.002539	0.002539	1.3255	1.3255	0.9443	0	1.314	1.332	T	C	3	45954256	C	ADD	3382	1.397	0.1063	1.134	1.721	3.144	0.001669	3	45954256	C	ADD	1529	1.07	0.1963	0.7284	1.573	0.346	0.7293	NA	NA	NA	NA	NA	NA	NA	NA	NA	NA	NA	3	45954256	C	ADD	1529	1.07	0.1963	0.7284	1.573	0.346	0.7293	NA	NA	NA	NA	NA	NA	NA	NA	NA	NA	NA	4911
3:45955009	3	45955009	A	G	39	0.24021	0.016777	1.70E-46	22860	2046030	19660	4.16E-06	0.1189	rs4388012	2068890	3	45955009	G	A	2	0.001529	0.001529	1.3467	1.3467	0.8727	0	1.32	1.362	A	G	3	45955009	G	ADD	3382	1.409	0.1067	1.143	1.737	3.216	0.001298	3	45955009	G	ADD	1529	1.126	0.2005	0.76	1.668	0.5911	0.5544	NA	NA	NA	NA	NA	NA	NA	NA	NA	NA	NA	3	45955009	G	ADD	1529	1.126	0.2005	0.76	1.668	0.5911	0.5544	NA	NA	NA	NA	NA	NA	NA	NA	NA	NA	NA	4911
3:45955771	3	45955771	T	C	38	0.23916	0.016823	7.21E-46	22800	2032670	19600	3.06E-06	0.1183	rs41289616	2055470	3	45955771	C	T	2	0.001529	0.001529	1.3467	1.3467	0.8727	0	1.32	1.362	T	C	3	45955771	C	ADD	3382	1.409	0.1067	1.143	1.737	3.216	0.001298	3	45955771	C	ADD	1529	1.126	0.2005	0.76	1.668	0.5911	0.5544	NA	NA	NA	NA	NA	NA	NA	NA	NA	NA	NA	3	45955771	C	ADD	1529	1.126	0.2005	0.76	1.668	0.5911	0.5544	NA	NA	NA	NA	NA	NA	NA	NA	NA	NA	NA	4911
3:45957717	3	45957717	A	G	39	0.245	0.017083	1.21E-46	22860	2046030	19660	3.03E-05	0.1171	rs34000569	2068890	3	45957717	G	A	2	0.002432	0.002432	1.3484	1.3484	0.5231	0	1.242	1.415	A	G	3	45957717	G	ADD	3382	1.472	0.112	1.182	1.833	3.45	0.0005615	3	45957717	G	ADD	1529	0.998	0.2142	0.6558	1.519	-0.009541	0.9924	NA	NA	NA	NA	NA	NA	NA	NA	NA	NA	NA	3	45957717	G	ADD	1529	0.998	0.2142	0.6558	1.519	-0.009541	0.9924	NA	NA	NA	NA	NA	NA	NA	NA	NA	NA	NA	4911
3:45959236	3	45959236	T	G	39	0.24492	0.017085	1.33E-46	22860	2046030	19660	2.83E-05	0.1171	rs34324101	2068890	3	45959236	G	T	2	0.002432	0.002432	1.3484	1.3484	0.5231	0	1.242	1.415	T	G	3	45959236	G	ADD	3382	1.472	0.112	1.182	1.833	3.45	0.0005615	3	45959236	G	ADD	1529	0.998	0.2142	0.6558	1.519	-0.009541	0.9924	NA	NA	NA	NA	NA	NA	NA	NA	NA	NA	NA	3	45959236	G	ADD	1529	0.998	0.2142	0.6558	1.519	-0.009541	0.9924	NA	NA	NA	NA	NA	NA	NA	NA	NA	NA	NA	4911
3:45959378	3	45959378	G	A	39	0.24538	0.017085	8.89E-47	22860	2046030	19660	3.17E-05	0.1171	rs13069079	2068890	3	45959378	A	G	2	0.002432	0.002432	1.3484	1.3484	0.5231	0	1.242	1.415	G	A	3	45959378	A	ADD	3382	1.472	0.112	1.182	1.833	3.45	0.0005615	3	45959378	A	ADD	1529	0.998	0.2142	0.6558	1.519	-0.009541	0.9924	NA	NA	NA	NA	NA	NA	NA	NA	NA	NA	NA	3	45959378	A	ADD	1529	0.998	0.2142	0.6558	1.519	-0.009541	0.9924	NA	NA	NA	NA	NA	NA	NA	NA	NA	NA	NA	4911
3:45959735	3	45959735	G	A	39	0.24002	0.016771	1.85E-46	22860	2046030	19660	3.50E-06	0.1189	rs76597151	2068890	3	45959735	A	G	2	0.001759	0.001759	1.3406	1.3406	0.8232	0	1.304	1.362	G	A	3	45959735	A	ADD	3382	1.411	0.1066	1.145	1.74	3.231	0.001232	3	45959735	A	ADD	1529	1.108	0.1993	0.7498	1.638	0.515	0.6065	NA	NA	NA	NA	NA	NA	NA	NA	NA	NA	NA	3	45959735	A	ADD	1529	1.108	0.1993	0.7498	1.638	0.515	0.6065	NA	NA	NA	NA	NA	NA	NA	NA	NA	NA	NA	4911
3:45959875	3	45959875	C	A	39	0.24544	0.017085	8.49E-47	22860	2046030	19660	3.16E-05	0.1171	rs34849862	2068890	3	45959875	A	C	2	0.002432	0.002432	1.3484	1.3484	0.5231	0	1.242	1.415	C	A	3	45959875	A	ADD	3382	1.472	0.112	1.182	1.833	3.45	0.0005615	3	45959875	A	ADD	1529	0.998	0.2142	0.6558	1.519	-0.009541	0.9924	NA	NA	NA	NA	NA	NA	NA	NA	NA	NA	NA	3	45959875	A	ADD	1529	0.998	0.2142	0.6558	1.519	-0.009541	0.9924	NA	NA	NA	NA	NA	NA	NA	NA	NA	NA	NA	4911
3:45960228	3	45960228	T	G	39	0.23977	0.016763	2.08E-46	22860	2046030	19660	3.56E-06	0.1189	rs35827997	2068890	3	45960228	G	T	2	0.002107	0.002107	1.3337	1.3337	0.8223	0	1.297	1.355	T	G	3	45960228	G	ADD	3382	1.402	0.1065	1.138	1.728	3.173	0.001509	3	45960228	G	ADD	1529	1.106	0.1997	0.7479	1.636	0.5059	0.613	NA	NA	NA	NA	NA	NA	NA	NA	NA	NA	NA	3	45960228	G	ADD	1529	1.106	0.1997	0.7479	1.636	0.5059	0.613	NA	NA	NA	NA	NA	NA	NA	NA	NA	NA	NA	4911
3:45961471	3	45961471	G	C	39	0.2455	0.017062	6.12E-47	22860	2046030	19660	3.65E-05	0.1172	rs71325096	2068890	3	45961471	C	G	2	0.002745	0.002745	1.3431	1.3431	0.5434	0	1.242	1.406	G	C	3	45961471	C	ADD	3382	1.463	0.1118	1.175	1.822	3.403	0.0006653	3	45961471	C	ADD	1529	0.9955	0.2144	0.654	1.515	-0.02092	0.9833	NA	NA	NA	NA	NA	NA	NA	NA	NA	NA	NA	3	45961471	C	ADD	1529	0.9955	0.2144	0.654	1.515	-0.02092	0.9833	NA	NA	NA	NA	NA	NA	NA	NA	NA	NA	NA	4911
3:45962004	3	45962004	T	C	39	0.24471	0.017071	1.33E-46	22860	2046030	19660	3.46E-05	0.1172	rs35209528	2068890	3	45962004	C	T	2	0.002704	0.002704	1.3437	1.3437	0.5411	0	1.242	1.407	T	C	3	45962004	C	ADD	3382	1.463	0.1118	1.175	1.822	3.403	0.0006653	3	45962004	C	ADD	1529	0.998	0.2142	0.6558	1.519	-0.009541	0.9924	NA	NA	NA	NA	NA	NA	NA	NA	NA	NA	NA	3	45962004	C	ADD	1529	0.998	0.2142	0.6558	1.519	-0.009541	0.9924	NA	NA	NA	NA	NA	NA	NA	NA	NA	NA	NA	4911
3:45962045	3	45962045	G	A	39	0.23938	0.016758	2.75E-46	22860	2046030	19660	3.80E-06	0.1189	rs36039366	2068890	3	45962045	A	G	2	0.001984	0.001984	1.3359	1.3359	0.8408	0	1.303	1.355	G	A	3	45962045	A	ADD	3382	1.404	0.1065	1.14	1.73	3.188	0.001433	3	45962045	A	ADD	1529	1.106	0.1997	0.7479	1.636	0.5059	0.613	NA	NA	NA	NA	NA	NA	NA	NA	NA	NA	NA	3	45962045	A	ADD	1529	1.106	0.1997	0.7479	1.636	0.5059	0.613	NA	NA	NA	NA	NA	NA	NA	NA	NA	NA	NA	4911
3:45964747	3	45964747	A	G	39	0.239	0.016741	3.05E-46	22860	2046030	19660	4.07E-06	0.1188	rs35855315	2068890	3	45964747	G	A	2	0.003399	0.003399	1.3173	1.3173	0.8513	0	1.287	1.335	A	G	3	45964747	G	ADD	3382	1.375	0.1066	1.116	1.694	2.987	0.002821	3	45964747	G	ADD	1529	1.121	0.2034	0.7522	1.669	0.56	0.5755	NA	NA	NA	NA	NA	NA	NA	NA	NA	NA	NA	3	45964747	G	ADD	1529	1.121	0.2034	0.7522	1.669	0.56	0.5755	NA	NA	NA	NA	NA	NA	NA	NA	NA	NA	NA	4911
3:45964777	3	45964777	C	T	39	0.23951	0.016745	2.08E-46	22860	2046030	19660	3.85E-06	0.1188	rs35525815	2068890	3	45964777	T	C	2	0.002895	0.002895	1.324	1.324	0.9076	0	1.305	1.335	C	T	3	45964777	T	ADD	3382	1.384	0.1067	1.123	1.706	3.046	0.002323	3	45964777	T	ADD	1529	1.121	0.2034	0.7522	1.669	0.56	0.5755	NA	NA	NA	NA	NA	NA	NA	NA	NA	NA	NA	3	45964777	T	ADD	1529	1.121	0.2034	0.7522	1.669	0.56	0.5755	NA	NA	NA	NA	NA	NA	NA	NA	NA	NA	NA	4911
3:45964849	3	45964849	C	G	39	0.23887	0.016738	3.31E-46	22860	2046030	19660	4.69E-06	0.1188	rs17280623	2068890	3	45964849	G	C	2	0.002895	0.002895	1.324	1.324	0.9076	0	1.305	1.335	C	G	3	45964849	G	ADD	3382	1.384	0.1067	1.123	1.706	3.046	0.002323	3	45964849	G	ADD	1529	1.121	0.2034	0.7522	1.669	0.56	0.5755	NA	NA	NA	NA	NA	NA	NA	NA	NA	NA	NA	3	45964849	G	ADD	1529	1.121	0.2034	0.7522	1.669	0.56	0.5755	NA	NA	NA	NA	NA	NA	NA	NA	NA	NA	NA	4911
3:45965996	3	45965996	G	A	39	0.23878	0.016736	3.48E-46	22860	2046030	19660	4.03E-06	0.1188	rs13078739	2068890	3	45965996	A	G	2	0.002895	0.002895	1.324	1.324	0.9076	0	1.305	1.335	G	A	3	45965996	A	ADD	3382	1.384	0.1067	1.123	1.706	3.046	0.002323	3	45965996	A	ADD	1529	1.121	0.2034	0.7522	1.669	0.56	0.5755	NA	NA	NA	NA	NA	NA	NA	NA	NA	NA	NA	3	45965996	A	ADD	1529	1.121	0.2034	0.7522	1.669	0.56	0.5755	NA	NA	NA	NA	NA	NA	NA	NA	NA	NA	NA	4911
3:45966331	3	45966331	G	T	39	0.24523	0.017055	6.99E-47	22860	2046030	19660	9.23E-06	0.117	rs13079478	2068890	3	45966331	T	G	2	0.00389	0.00389	1.3317	1.3317	0.5989	0	1.244	1.386	G	T	3	45966331	T	ADD	3382	1.441	0.1121	1.156	1.795	3.257	0.001127	3	45966331	T	ADD	1529	1.009	0.2188	0.657	1.549	0.04017	0.968	NA	NA	NA	NA	NA	NA	NA	NA	NA	NA	NA	3	45966331	T	ADD	1529	1.009	0.2188	0.657	1.549	0.04017	0.968	NA	NA	NA	NA	NA	NA	NA	NA	NA	NA	NA	4911
3:45966333	3	45966333	T	C	39	0.23935	0.016763	3.00E-46	22860	2046030	19660	3.26E-06	0.1186	rs13059238	2068890	3	45966333	C	T	2	0.002895	0.002895	1.324	1.324	0.9076	0	1.305	1.335	T	C	3	45966333	C	ADD	3382	1.384	0.1067	1.123	1.706	3.046	0.002323	3	45966333	C	ADD	1529	1.121	0.2034	0.7522	1.669	0.56	0.5755	NA	NA	NA	NA	NA	NA	NA	NA	NA	NA	NA	3	45966333	C	ADD	1529	1.121	0.2034	0.7522	1.669	0.56	0.5755	NA	NA	NA	NA	NA	NA	NA	NA	NA	NA	NA	4911
3:45966595	3	45966595	G	A	39	0.24404	0.017033	1.48E-46	22860	2046030	19660	2.85E-05	0.1171	rs13079869	2068890	3	45966595	A	G	2	0.004294	0.004294	1.327	1.327	0.6183	0	1.244	1.378	G	A	3	45966595	A	ADD	3382	1.432	0.1119	1.15	1.783	3.208	0.001336	3	45966595	A	ADD	1529	1.009	0.2188	0.657	1.549	0.04017	0.968	NA	NA	NA	NA	NA	NA	NA	NA	NA	NA	NA	3	45966595	A	ADD	1529	1.009	0.2188	0.657	1.549	0.04017	0.968	NA	NA	NA	NA	NA	NA	NA	NA	NA	NA	NA	4911
3:45967995	3	45967995	G	A	39	0.24119	0.016928	4.60E-46	22860	2046030	19660	2.05E-06	0.1179	rs33910087	2068890	3	45967995	A	G	2	0.004548	0.004548	1.3172	1.3172	0.7529	0	1.265	1.348	G	A	3	45967995	A	ADD	3382	1.393	0.1101	1.122	1.728	3.009	0.002622	3	45967995	A	ADD	1529	1.073	0.2094	0.7117	1.617	0.3356	0.7372	NA	NA	NA	NA	NA	NA	NA	NA	NA	NA	NA	3	45967995	A	ADD	1529	1.073	0.2094	0.7117	1.617	0.3356	0.7372	NA	NA	NA	NA	NA	NA	NA	NA	NA	NA	NA	4911
3:45968515	3	45968515	T	C	39	0.23913	0.016732	2.48E-46	22860	2046030	19660	2.70E-06	0.1189	rs13071283	2068890	3	45968515	C	T	2	0.003097	0.003097	1.3214	1.3214	0.8859	0	1.298	1.335	T	C	3	45968515	C	ADD	3382	1.382	0.1067	1.121	1.703	3.03	0.002442	3	45968515	C	ADD	1529	1.121	0.2034	0.7522	1.669	0.56	0.5755	NA	NA	NA	NA	NA	NA	NA	NA	NA	NA	NA	3	45968515	C	ADD	1529	1.121	0.2034	0.7522	1.669	0.56	0.5755	NA	NA	NA	NA	NA	NA	NA	NA	NA	NA	NA	4911
3:45969944	3	45969944	A	G	39	0.23901	0.016699	1.83E-46	22860	2046030	19660	2.36E-06	0.119	rs17214952	2068890	3	45969944	G	A	2	0.002895	0.002895	1.324	1.324	0.9076	0	1.305	1.335	A	G	3	45969944	G	ADD	3382	1.384	0.1067	1.123	1.706	3.046	0.002323	3	45969944	G	ADD	1529	1.121	0.2034	0.7524	1.67	0.5612	0.5747	NA	NA	NA	NA	NA	NA	NA	NA	NA	NA	NA	3	45969944	G	ADD	1529	1.121	0.2034	0.7524	1.67	0.5612	0.5747	NA	NA	NA	NA	NA	NA	NA	NA	NA	NA	NA	4911
3:45970787	3	45970787	T	C	39	0.24481	0.016965	3.33E-47	22860	2046030	19660	2.41E-05	0.117	rs17215008	2068890	3	45970787	C	T	2	0.00389	0.00389	1.3317	1.3317	0.5989	0	1.244	1.386	T	C	3	45970787	C	ADD	3382	1.441	0.1121	1.156	1.795	3.257	0.001127	3	45970787	C	ADD	1529	1.009	0.2188	0.657	1.549	0.04017	0.968	NA	NA	NA	NA	NA	NA	NA	NA	NA	NA	NA	3	45970787	C	ADD	1529	1.009	0.2188	0.657	1.549	0.04017	0.968	NA	NA	NA	NA	NA	NA	NA	NA	NA	NA	NA	4911
3:45970899	3	45970899	A	G	37	0.2435	0.017177	1.30E-45	22498	1493515	19298	1.29E-05	0.1123	rs71325098	1516013	3	45970899	G	A	2	0.00389	0.00389	1.3317	1.3317	0.5989	0	1.244	1.386	A	G	3	45970899	G	ADD	3382	1.441	0.1121	1.156	1.795	3.257	0.001127	3	45970899	G	ADD	1529	1.009	0.2188	0.657	1.549	0.04017	0.968	NA	NA	NA	NA	NA	NA	NA	NA	NA	NA	NA	3	45970899	G	ADD	1529	1.009	0.2188	0.657	1.549	0.04017	0.968	NA	NA	NA	NA	NA	NA	NA	NA	NA	NA	NA	4911
3:45972340	3	45972340	C	T	39	0.24474	0.016965	3.55E-47	22860	2046030	19660	2.45E-05	0.117	rs71325100	2068890	3	45972340	T	C	2	0.00389	0.00389	1.3317	1.3317	0.5989	0	1.244	1.386	C	T	3	45972340	T	ADD	3382	1.441	0.1121	1.156	1.795	3.257	0.001127	3	45972340	T	ADD	1529	1.009	0.2188	0.657	1.549	0.04017	0.968	NA	NA	NA	NA	NA	NA	NA	NA	NA	NA	NA	3	45972340	T	ADD	1529	1.009	0.2188	0.657	1.549	0.04017	0.968	NA	NA	NA	NA	NA	NA	NA	NA	NA	NA	NA	4911
3:45973053	3	45973053	T	G	39	0.24485	0.016965	3.23E-47	22860	2046030	19660	2.29E-05	0.117	rs41289622	2068890	3	45973053	G	T	2	0.00389	0.00389	1.3317	1.3317	0.5989	0	1.244	1.386	T	G	3	45973053	G	ADD	3382	1.441	0.1121	1.156	1.795	3.257	0.001127	3	45973053	G	ADD	1529	1.009	0.2188	0.657	1.549	0.04017	0.968	NA	NA	NA	NA	NA	NA	NA	NA	NA	NA	NA	3	45973053	G	ADD	1529	1.009	0.2188	0.657	1.549	0.04017	0.968	NA	NA	NA	NA	NA	NA	NA	NA	NA	NA	NA	4911
3:45974077	3	45974077	T	C	39	0.23976	0.016765	2.15E-46	22860	2046030	19660	2.24E-06	0.1186	rs71325101	2068890	3	45974077	C	T	2	0.002895	0.002895	1.324	1.324	0.9076	0	1.305	1.335	T	C	3	45974077	C	ADD	3382	1.384	0.1067	1.123	1.706	3.046	0.002323	3	45974077	C	ADD	1529	1.121	0.2034	0.7522	1.669	0.56	0.5755	NA	NA	NA	NA	NA	NA	NA	NA	NA	NA	NA	3	45974077	C	ADD	1529	1.121	0.2034	0.7522	1.669	0.56	0.5755	NA	NA	NA	NA	NA	NA	NA	NA	NA	NA	NA	4911
3:45974441	3	45974441	T	C	39	0.23877	0.016735	3.49E-46	22860	2046030	19660	3.24E-06	0.1188	rs71325102	2068890	3	45974441	C	T	2	0.002895	0.002895	1.324	1.324	0.9076	0	1.305	1.335	T	C	3	45974441	C	ADD	3382	1.384	0.1067	1.123	1.706	3.046	0.002323	3	45974441	C	ADD	1529	1.121	0.2034	0.7522	1.669	0.56	0.5755	NA	NA	NA	NA	NA	NA	NA	NA	NA	NA	NA	3	45974441	C	ADD	1529	1.121	0.2034	0.7522	1.669	0.56	0.5755	NA	NA	NA	NA	NA	NA	NA	NA	NA	NA	NA	4911
3:45976852	3	45976852	G	A	39	0.24422	0.016964	5.50E-47	22860	2046030	19660	2.57E-05	0.117	rs13066062	2068890	3	45976852	A	G	2	0.003789	0.003789	1.3321	1.3321	0.5827	0	1.241	1.389	G	A	3	45976852	A	ADD	3382	1.439	0.112	1.155	1.793	3.25	0.001156	3	45976852	A	ADD	1529	1.017	0.2184	0.6626	1.56	0.07526	0.94	NA	NA	NA	NA	NA	NA	NA	NA	NA	NA	NA	3	45976852	A	ADD	1529	1.017	0.2184	0.6626	1.56	0.07526	0.94	NA	NA	NA	NA	NA	NA	NA	NA	NA	NA	NA	4911
3:45981341	3	45981341	G	A	39	0.24451	0.016987	5.67E-47	22860	2046030	19660	3.52E-05	0.117	rs36122610	2068890	3	45981341	A	G	2	0.003829	0.003829	1.3318	1.3318	0.5801	0	1.24	1.389	G	A	3	45981341	A	ADD	3382	1.439	0.112	1.155	1.792	3.247	0.001165	3	45981341	A	ADD	1529	1.017	0.2184	0.6626	1.56	0.07526	0.94	NA	NA	NA	NA	NA	NA	NA	NA	NA	NA	NA	3	45981341	A	ADD	1529	1.017	0.2184	0.6626	1.56	0.07526	0.94	NA	NA	NA	NA	NA	NA	NA	NA	NA	NA	NA	4911
3:45983037	3	45983037	T	A	39	0.24457	0.016986	5.30E-47	22860	2046030	19660	3.53E-05	0.117	rs34442130	2068890	3	45983037	A	T	2	0.003829	0.003829	1.3318	1.3318	0.5801	0	1.24	1.389	T	A	3	45983037	A	ADD	3382	1.439	0.112	1.155	1.792	3.247	0.001165	3	45983037	A	ADD	1529	1.017	0.2184	0.6626	1.56	0.07526	0.94	NA	NA	NA	NA	NA	NA	NA	NA	NA	NA	NA	3	45983037	A	ADD	1529	1.017	0.2184	0.6626	1.56	0.07526	0.94	NA	NA	NA	NA	NA	NA	NA	NA	NA	NA	NA	4911
3:45983556	3	45983556	G	A	39	0.24451	0.017009	7.41E-47	22860	2046030	19660	3.88E-05	0.1168	rs13075758	2068890	3	45983556	A	G	2	0.004024	0.004024	1.3299	1.3299	0.5875	0	1.24	1.386	G	A	3	45983556	A	ADD	3382	1.439	0.112	1.155	1.792	3.247	0.001165	3	45983556	A	ADD	1529	1.009	0.2188	0.657	1.549	0.04017	0.968	NA	NA	NA	NA	NA	NA	NA	NA	NA	NA	NA	3	45983556	A	ADD	1529	1.009	0.2188	0.657	1.549	0.04017	0.968	NA	NA	NA	NA	NA	NA	NA	NA	NA	NA	NA	4911
3:45993605	3	45993605	A	G	39	0.24497	0.017024	6.03E-47	22860	2046030	19660	6.89E-05	0.1168	rs17330872	2068890	3	45993605	G	A	2	0.004726	0.004726	1.3229	1.3229	0.5217	0	1.218	1.389	A	G	3	45993605	G	ADD	3382	1.437	0.1121	1.154	1.79	3.236	0.001211	3	45993605	G	ADD	1529	0.986	0.2186	0.6424	1.513	-0.06436	0.9487	NA	NA	NA	NA	NA	NA	NA	NA	NA	NA	NA	3	45993605	G	ADD	1529	0.986	0.2186	0.6424	1.513	-0.06436	0.9487	NA	NA	NA	NA	NA	NA	NA	NA	NA	NA	NA	4911
3:45995029	3	45995029	C	T	31	0.21052	0.019486	3.32E-27	17894	1885628	15434	0.027524	0.1168	rs71327003	1903522	3	45995029	T	C	2	0.00536	0.00536	1.3172	1.3172	0.5523	0	1.22	1.378	C	T	3	45995029	T	ADD	3382	1.429	0.1119	1.147	1.779	3.189	0.001427	3	45995029	T	ADD	1529	0.986	0.2186	0.6424	1.513	-0.06436	0.9487	NA	NA	NA	NA	NA	NA	NA	NA	NA	NA	NA	3	45995029	T	ADD	1529	0.986	0.2186	0.6424	1.513	-0.06436	0.9487	NA	NA	NA	NA	NA	NA	NA	NA	NA	NA	NA	4911
3:45997568	3	45997568	G	C	38	0.24418	0.017183	7.93E-46	22390	2045750	19485	3.40E-05	0.1184	rs36023124	2068140	3	45997568	C	G	2	0.004606	0.004606	1.3244	1.3244	0.5996	0	1.237	1.378	G	C	3	45997568	C	ADD	3382	1.429	0.1119	1.147	1.779	3.189	0.001427	3	45997568	C	ADD	1529	1.01	0.2201	0.6561	1.555	0.04507	0.9641	NA	NA	NA	NA	NA	NA	NA	NA	NA	NA	NA	3	45997568	C	ADD	1529	1.01	0.2201	0.6561	1.555	0.04507	0.9641	NA	NA	NA	NA	NA	NA	NA	NA	NA	NA	NA	4911
3:45998376	3	45998376	A	G	38	0.24439	0.017183	6.61E-46	22390	2045750	19485	3.24E-05	0.1184	rs71615438	2068140	3	45998376	G	A	2	0.004606	0.004606	1.3244	1.3244	0.5996	0	1.237	1.378	A	G	3	45998376	G	ADD	3382	1.429	0.1119	1.147	1.779	3.189	0.001427	3	45998376	G	ADD	1529	1.01	0.2201	0.6561	1.555	0.04507	0.9641	NA	NA	NA	NA	NA	NA	NA	NA	NA	NA	NA	3	45998376	G	ADD	1529	1.01	0.2201	0.6561	1.555	0.04507	0.9641	NA	NA	NA	NA	NA	NA	NA	NA	NA	NA	NA	4911
3:46000345	3	46000345	C	T	40	0.2436	0.017185	1.30E-45	23031	2053955	19981	6.15E-06	0.1178	rs34754340	2076986	3	46000345	T	C	2	0.003225	0.003225	1.339	1.339	0.5425	0	1.237	1.402	C	T	3	46000345	T	ADD	3382	1.454	0.1119	1.168	1.811	3.344	0.0008273	3	46000345	T	ADD	1529	1.002	0.2205	0.6505	1.544	0.009612	0.9923	3	46000345	T	ADD	137	15.05	1.299	1.18	191.9	2.087	0.03685	3	46000345	T	ADD	1529	1.002	0.2205	0.6505	1.544	0.009612	0.9923	3	46000345	T	ADD	137	15.05	1.299	1.18	191.9	2.087	0.03685	4911
3:46004967	3	46004967	G	A	38	0.24423	0.017194	8.58E-46	22390	2045750	19485	2.12E-05	0.1183	rs34836513	2068140	3	46004967	A	G	2	0.003156	0.003156	1.3398	1.3398	0.429	0	1.21	1.423	G	A	3	46004967	A	ADD	3382	1.466	0.1122	1.176	1.826	3.408	0.0006533	3	46004967	A	ADD	1529	0.9731	0.2189	0.6337	1.494	-0.1244	0.901	NA	NA	NA	NA	NA	NA	NA	NA	NA	NA	NA	3	46004967	A	ADD	1529	0.9731	0.2189	0.6337	1.494	-0.1244	0.901	NA	NA	NA	NA	NA	NA	NA	NA	NA	NA	NA	4911
3:46006166	3	46006166	G	C	38	0.24283	0.017212	3.37E-45	22390	2045750	19485	5.34E-05	0.1178	rs34283240	2068140	3	46006166	C	G	2	0.003253	0.003253	1.3385	1.3385	0.422	0	1.207	1.423	G	C	3	46006166	C	ADD	3382	1.464	0.1122	1.175	1.825	3.4	0.0006736	3	46006166	C	ADD	1529	0.9731	0.2189	0.6337	1.494	-0.1244	0.901	NA	NA	NA	NA	NA	NA	NA	NA	NA	NA	NA	3	46006166	C	ADD	1529	0.9731	0.2189	0.6337	1.494	-0.1244	0.901	NA	NA	NA	NA	NA	NA	NA	NA	NA	NA	NA	4911
3:46008272	3	46008272	G	A	38	0.24548	0.017254	6.19E-46	22390	2045750	19485	4.50E-05	0.1185	rs76281521	2068140	3	46008272	A	G	2	0.002869	0.002869	1.3455	1.3455	0.4769	0	1.226	1.42	G	A	3	46008272	A	ADD	3382	1.477	0.1127	1.184	1.841	3.46	0.0005406	3	46008272	A	ADD	1529	0.9655	0.2193	0.6282	1.484	-0.1602	0.8727	NA	NA	NA	NA	NA	NA	NA	NA	NA	NA	NA	3	46008272	A	ADD	1529	0.9655	0.2193	0.6282	1.484	-0.1602	0.8727	NA	NA	NA	NA	NA	NA	NA	NA	NA	NA	NA	4911
3:46008273	3	46008273	T	C	38	0.18277	0.015043	5.74E-34	22904	2046555	19858	4.15E-10	0.1477	rs13433997	2069459	3	46008273	C	T	2	0.03202	0.03202	1.1564	1.1564	0.8246	0	1.179	1.143	T	C	3	46008273	C	ADD	3382	1.297	0.08629	1.095	1.536	3.014	0.002578	3	46008273	C	ADD	1529	0.9604	0.1101	0.7739	1.192	-0.3673	0.7134	3	46008273	C	ADD	137	11.65	1.247	1.012	134.2	1.97	0.04887	3	46008273	C	ADD	1529	0.9604	0.1101	0.7739	1.192	-0.3673	0.7134	3	46008273	C	ADD	137	11.65	1.247	1.012	134.2	1.97	0.04887	4911
3:46008335	3	46008335	G	T	37	0.19022	0.015179	4.98E-36	22332	2044850	19430	4.15E-10	0.144	rs67937868	2067182	3	46008335	T	G	2	0.01559	0.01559	1.1856	1.1856	0.6506	0	1.236	1.157	G	T	3	46008335	T	ADD	3382	1.37	0.09081	1.147	1.637	3.471	0.0005194	3	46008335	T	ADD	1529	0.9531	0.1117	0.7657	1.186	-0.4296	0.6675	NA	NA	NA	NA	NA	NA	NA	NA	NA	NA	NA	3	46008335	T	ADD	1529	0.9531	0.1117	0.7657	1.186	-0.4296	0.6675	NA	NA	NA	NA	NA	NA	NA	NA	NA	NA	NA	4911
3:46008851	3	46008851	A	G	40	0.071531	0.011269	2.19E-10	21979	2052124	19154	0.076754	0.3664	rs9863204	2074103	3	46008851	G	A	2	0.01814	0.1254	1.1345	1.1252	0.1563	50.24	1.033	1.206	A	G	3	46008851	G	ADD	3382	1.204	0.06521	1.059	1.368	2.84	0.004505	3	46008851	G	ADD	1529	1.056	0.09679	0.8739	1.277	0.5676	0.5703	3	46008851	G	ADD	137	0.901	0.3612	0.4438	1.829	-0.2886	0.7729	3	46008851	G	ADD	1529	1.056	0.09679	0.8739	1.277	0.5676	0.5703	3	46008851	G	ADD	137	0.901	0.3612	0.4438	1.829	-0.2886	0.7729	4911
3:46010210	3	46010210	G	A	41	0.18495	0.014934	3.16E-35	23746	2060349	20621	9.25E-10	0.1436	rs55875328	2084095	3	46010210	A	G	2	0.01187	0.01187	1.1933	1.1933	0.5766	0	1.256	1.158	G	A	3	46010210	A	ADD	3382	1.37	0.0907	1.147	1.636	3.471	0.0005193	3	46010210	A	ADD	1529	0.9535	0.1117	0.7661	1.187	-0.4259	0.6702	NA	NA	NA	NA	NA	NA	NA	NA	NA	NA	NA	3	46010210	A	ADD	1529	0.9535	0.1117	0.7661	1.187	-0.4259	0.6702	NA	NA	NA	NA	NA	NA	NA	NA	NA	NA	NA	4911
3:46010282	3	46010282	G	A	41	0.18523	0.014938	2.61E-35	23746	2060349	20621	8.31E-10	0.1435	rs67200151	2084095	3	46010282	A	G	2	0.01187	0.01187	1.1933	1.1933	0.5766	0	1.256	1.158	G	A	3	46010282	A	ADD	3382	1.37	0.0907	1.147	1.636	3.471	0.0005193	3	46010282	A	ADD	1529	0.9535	0.1117	0.7661	1.187	-0.4259	0.6702	NA	NA	NA	NA	NA	NA	NA	NA	NA	NA	NA	3	46010282	A	ADD	1529	0.9535	0.1117	0.7661	1.187	-0.4259	0.6702	NA	NA	NA	NA	NA	NA	NA	NA	NA	NA	NA	4911
3:46010416	3	46010416	A	G	37	0.16451	0.01547	2.07E-26	21038	2049217	18518	1.10E-05	0.1439	rs61556067	2070255	3	46010416	G	A	2	0.01187	0.01187	1.1933	1.1933	0.5766	0	1.256	1.158	A	G	3	46010416	G	ADD	3382	1.37	0.0907	1.147	1.636	3.471	0.0005193	3	46010416	G	ADD	1529	0.9535	0.1117	0.7661	1.187	-0.4259	0.6702	NA	NA	NA	NA	NA	NA	NA	NA	NA	NA	NA	3	46010416	G	ADD	1529	0.9535	0.1117	0.7661	1.187	-0.4259	0.6702	NA	NA	NA	NA	NA	NA	NA	NA	NA	NA	NA	4911
3:46010771	3	46010771	G	C	41	0.1859	0.014936	1.47E-35	23746	2060349	20621	5.29E-10	0.1436	rs13089855	2084095	3	46010771	C	G	2	0.01187	0.01187	1.1933	1.1933	0.5766	0	1.256	1.158	G	C	3	46010771	C	ADD	3382	1.37	0.0907	1.147	1.636	3.471	0.0005193	3	46010771	C	ADD	1529	0.9535	0.1117	0.7661	1.187	-0.4259	0.6702	NA	NA	NA	NA	NA	NA	NA	NA	NA	NA	NA	3	46010771	C	ADD	1529	0.9535	0.1117	0.7661	1.187	-0.4259	0.6702	NA	NA	NA	NA	NA	NA	NA	NA	NA	NA	NA	4911
3:46011308	3	46011308	G	A	41	0.18526	0.014993	4.51E-35	23746	2060349	20621	1.65E-10	0.1419	rs34493660	2084095	3	46011308	A	G	2	0.00854	0.00854	1.2061	1.2061	0.7158	0	1.247	1.182	G	A	3	46011308	A	ADD	3382	1.376	0.09139	1.151	1.646	3.495	0.0004736	3	46011308	A	ADD	1529	0.9659	0.1149	0.7712	1.21	-0.3022	0.7625	NA	NA	NA	NA	NA	NA	NA	NA	NA	NA	NA	3	46011308	A	ADD	1529	0.9659	0.1149	0.7712	1.21	-0.3022	0.7625	NA	NA	NA	NA	NA	NA	NA	NA	NA	NA	NA	4911
3:46012089	3	46012089	A	T	42	0.23499	0.016856	3.57E-44	23804	2061249	20675	4.60E-05	0.1185	rs3851346	2085053	3	46012089	T	A	2	0.0018	0.0018	1.3626	1.3626	0.572	0	1.266	1.422	A	T	3	46012089	T	ADD	3382	1.475	0.1124	1.183	1.839	3.458	0.0005449	3	46012089	T	ADD	1529	0.9671	0.2188	0.6298	1.485	-0.153	0.8784	NA	NA	NA	NA	NA	NA	NA	NA	NA	NA	NA	3	46012089	T	ADD	1529	0.9671	0.2188	0.6298	1.485	-0.153	0.8784	NA	NA	NA	NA	NA	NA	NA	NA	NA	NA	NA	4911
3:46012286	3	46012286	A	G	42	0.082634	0.010884	3.15E-14	23804	2061249	20675	0.0038617	0.3673	rs3851347	2085053	3	46012286	G	A	2	0.01715	0.09562	1.1356	1.1281	0.1818	43.91	1.04	1.203	A	G	3	46012286	G	ADD	3382	1.202	0.06516	1.058	1.365	2.82	0.004796	3	46012286	G	ADD	1529	1.058	0.09659	0.8755	1.278	0.5833	0.5597	3	46012286	G	ADD	137	0.9141	0.3626	0.4491	1.86	-0.2478	0.8043	3	46012286	G	ADD	1529	1.058	0.09659	0.8755	1.278	0.5833	0.5597	3	46012286	G	ADD	137	0.9141	0.3626	0.4491	1.86	-0.2478	0.8043	4911
3:46012476	3	46012476	A	G	42	0.23474	0.016861	4.67E-44	23804	2061249	20675	3.19E-05	0.1185	rs35883205	2085053	3	46012476	G	A	2	0.0018	0.0018	1.3626	1.3626	0.572	0	1.266	1.422	A	G	3	46012476	G	ADD	3382	1.475	0.1124	1.183	1.839	3.458	0.0005449	3	46012476	G	ADD	1529	0.9671	0.2188	0.6298	1.485	-0.153	0.8784	NA	NA	NA	NA	NA	NA	NA	NA	NA	NA	NA	3	46012476	G	ADD	1529	0.9671	0.2188	0.6298	1.485	-0.153	0.8784	NA	NA	NA	NA	NA	NA	NA	NA	NA	NA	NA	4911
3:46012664	3	46012664	G	T	42	0.18597	0.014968	1.93E-35	23804	2061249	20675	1.85E-10	0.1419	rs61650989	2085053	3	46012664	T	G	2	0.00854	0.00854	1.2061	1.2061	0.7158	0	1.247	1.182	G	T	3	46012664	T	ADD	3382	1.376	0.09139	1.151	1.646	3.495	0.0004736	3	46012664	T	ADD	1529	0.9659	0.1149	0.7712	1.21	-0.3022	0.7625	NA	NA	NA	NA	NA	NA	NA	NA	NA	NA	NA	3	46012664	T	ADD	1529	0.9659	0.1149	0.7712	1.21	-0.3022	0.7625	NA	NA	NA	NA	NA	NA	NA	NA	NA	NA	NA	4911
3:46013758	3	46013758	G	A	41	0.18517	0.014937	2.72E-35	23746	2060349	20621	6.06E-10	0.1436	rs35669129	2084095	3	46013758	A	G	2	0.01686	0.01686	1.1827	1.1827	0.6609	0	1.231	1.155	G	A	3	46013758	A	ADD	3382	1.358	0.09065	1.137	1.622	3.378	0.0007301	3	46013758	A	ADD	1529	0.9457	0.1118	0.7597	1.177	-0.4993	0.6176	NA	NA	NA	NA	NA	NA	NA	NA	NA	NA	NA	3	46013758	A	ADD	1529	0.9457	0.1118	0.7597	1.177	-0.4993	0.6176	NA	NA	NA	NA	NA	NA	NA	NA	NA	NA	NA	4911
3:46014224	3	46014224	G	A	38	0.25127	0.017795	2.83E-45	22390	2045750	19485	5.13E-05	0.1138	rs13081151	2068140	3	46014224	A	G	2	0.003594	0.003594	1.3352	1.3352	0.4605	0	1.213	1.412	G	A	3	46014224	A	ADD	3382	1.463	0.1123	1.174	1.823	3.388	0.0007044	3	46014224	A	ADD	1529	0.9606	0.2196	0.6247	1.477	-0.1829	0.8549	NA	NA	NA	NA	NA	NA	NA	NA	NA	NA	NA	3	46014224	A	ADD	1529	0.9606	0.2196	0.6247	1.477	-0.1829	0.8549	NA	NA	NA	NA	NA	NA	NA	NA	NA	NA	NA	4911
3:46014417	3	46014417	C	T	38	0.17993	0.015255	4.16E-32	22549	1583996	19568	3.63E-10	0.1413	rs13081213	1606545	3	46014417	T	C	2	0.01686	0.01686	1.1827	1.1827	0.6609	0	1.231	1.155	C	T	3	46014417	T	ADD	3382	1.358	0.09065	1.137	1.622	3.378	0.0007301	3	46014417	T	ADD	1529	0.9457	0.1118	0.7597	1.177	-0.4993	0.6176	NA	NA	NA	NA	NA	NA	NA	NA	NA	NA	NA	3	46014417	T	ADD	1529	0.9457	0.1118	0.7597	1.177	-0.4993	0.6176	NA	NA	NA	NA	NA	NA	NA	NA	NA	NA	NA	4911
3:46014628	3	46014628	T	C	42	0.085055	0.010914	6.53E-15	23804	2061249	20675	0.003128	0.3593	rs9849015	2085053	3	46014628	C	T	2	0.02332	0.1212	1.129	1.1209	0.1753	45.57	1.032	1.197	T	C	3	46014628	C	ADD	3382	1.202	0.06548	1.057	1.366	2.808	0.004985	3	46014628	C	ADD	1529	1.045	0.09664	0.8644	1.262	0.4518	0.6514	3	46014628	C	ADD	137	0.901	0.3612	0.4438	1.829	-0.2886	0.7729	3	46014628	C	ADD	1529	1.045	0.09664	0.8644	1.262	0.4518	0.6514	3	46014628	C	ADD	137	0.901	0.3612	0.4438	1.829	-0.2886	0.7729	4911
3:46014670	3	46014670	G	A	41	0.18672	0.014958	9.27E-36	23746	2060349	20621	2.38E-10	0.1433	rs34168660	2084095	3	46014670	A	G	2	0.01686	0.01686	1.1827	1.1827	0.6609	0	1.231	1.155	G	A	3	46014670	A	ADD	3382	1.358	0.09065	1.137	1.622	3.378	0.0007301	3	46014670	A	ADD	1529	0.9457	0.1118	0.7597	1.177	-0.4993	0.6176	NA	NA	NA	NA	NA	NA	NA	NA	NA	NA	NA	3	46014670	A	ADD	1529	0.9457	0.1118	0.7597	1.177	-0.4993	0.6176	NA	NA	NA	NA	NA	NA	NA	NA	NA	NA	NA	4911
3:46014681	3	46014681	C	T	42	0.23246	0.016776	1.16E-43	23804	2061249	20675	2.57E-05	0.1191	rs35751180	2085053	3	46014681	T	C	2	0.002425	0.005909	1.34	1.3349	0.2811	13.92	1.171	1.452	C	T	3	46014681	T	ADD	3382	1.47	0.1116	1.181	1.829	3.451	0.0005583	3	46014681	T	ADD	1529	0.9624	0.2019	0.6478	1.43	-0.19	0.8493	NA	NA	NA	NA	NA	NA	NA	NA	NA	NA	NA	3	46014681	T	ADD	1529	0.9624	0.2019	0.6478	1.43	-0.19	0.8493	NA	NA	NA	NA	NA	NA	NA	NA	NA	NA	NA	4911
3:46015419	3	46015419	T	A	41	0.18359	0.014954	1.21E-34	23746	2060349	20621	2.36E-09	0.1433	rs4362758	2084095	3	46015419	A	T	2	0.0204	0.0204	1.177	1.177	0.6225	0	1.231	1.146	T	A	3	46015419	A	ADD	3382	1.348	0.09069	1.128	1.61	3.289	0.001005	3	46015419	A	ADD	1529	0.9457	0.1118	0.7597	1.177	-0.4993	0.6176	NA	NA	NA	NA	NA	NA	NA	NA	NA	NA	NA	3	46015419	A	ADD	1529	0.9457	0.1118	0.7597	1.177	-0.4993	0.6176	NA	NA	NA	NA	NA	NA	NA	NA	NA	NA	NA	4911
3:46016375	3	46016375	A	G	41	0.18313	0.014942	1.56E-34	23746	2060349	20621	3.35E-09	0.1433	rs73833520	2084095	3	46016375	G	A	2	0.01341	0.01341	1.1896	1.1896	0.6876	0	1.234	1.164	A	G	3	46016375	G	ADD	3382	1.358	0.09067	1.137	1.622	3.371	0.0007479	3	46016375	G	ADD	1529	0.958	0.1116	0.7698	1.192	-0.3841	0.7009	NA	NA	NA	NA	NA	NA	NA	NA	NA	NA	NA	3	46016375	G	ADD	1529	0.958	0.1116	0.7698	1.192	-0.3841	0.7009	NA	NA	NA	NA	NA	NA	NA	NA	NA	NA	NA	4911
3:46017416	3	46017416	G	A	42	0.23142	0.016873	8.19E-43	23804	2061249	20675	9.49E-05	0.1182	rs71327006	2085053	3	46017416	A	G	2	0.002868	0.002868	1.3439	1.3439	0.584	0	1.252	1.401	G	A	3	46017416	A	ADD	3382	1.449	0.1124	1.163	1.806	3.3	0.0009671	3	46017416	A	ADD	1529	0.9671	0.2188	0.6298	1.485	-0.153	0.8784	NA	NA	NA	NA	NA	NA	NA	NA	NA	NA	NA	3	46017416	A	ADD	1529	0.9671	0.2188	0.6298	1.485	-0.153	0.8784	NA	NA	NA	NA	NA	NA	NA	NA	NA	NA	NA	4911
3:46017647	3	46017647	T	G	42	0.083934	0.010919	1.51E-14	23804	2061249	20675	0.0033247	0.3595	rs6764042	2085053	3	46017647	G	T	2	0.02525	0.1541	1.1271	1.1176	0.1518	51.33	1.025	1.199	T	G	3	46017647	G	ADD	3382	1.195	0.06538	1.051	1.358	2.725	0.006429	3	46017647	G	ADD	1529	1.049	0.09678	0.8678	1.268	0.4953	0.6204	3	46017647	G	ADD	137	0.9141	0.3626	0.4491	1.86	-0.2478	0.8043	3	46017647	G	ADD	1529	1.049	0.09678	0.8678	1.268	0.4953	0.6204	3	46017647	G	ADD	137	0.9141	0.3626	0.4491	1.86	-0.2478	0.8043	4911
3:46017757	3	46017757	C	T	41	0.22969	0.016926	5.98E-42	23715	1786927	20586	8.62E-05	0.1159	rs71327007	1810642	3	46017757	T	C	2	0.002868	0.002868	1.3439	1.3439	0.584	0	1.252	1.401	C	T	3	46017757	T	ADD	3382	1.449	0.1124	1.163	1.806	3.3	0.0009671	3	46017757	T	ADD	1529	0.9671	0.2188	0.6298	1.485	-0.153	0.8784	NA	NA	NA	NA	NA	NA	NA	NA	NA	NA	NA	3	46017757	T	ADD	1529	0.9671	0.2188	0.6298	1.485	-0.153	0.8784	NA	NA	NA	NA	NA	NA	NA	NA	NA	NA	NA	4911
3:46017992	3	46017992	T	C	41	0.1831	0.014941	1.58E-34	23746	2060349	20621	3.12E-09	0.1433	rs35454877	2084095	3	46017992	C	T	2	0.0137	0.0137	1.189	1.189	0.6832	0	1.234	1.163	T	C	3	46017992	C	ADD	3382	1.358	0.09067	1.137	1.622	3.371	0.0007479	3	46017992	C	ADD	1529	0.9571	0.1116	0.769	1.191	-0.3932	0.6942	NA	NA	NA	NA	NA	NA	NA	NA	NA	NA	NA	3	46017992	C	ADD	1529	0.9571	0.1116	0.769	1.191	-0.3932	0.6942	NA	NA	NA	NA	NA	NA	NA	NA	NA	NA	NA	4911
3:46019726	3	46019726	T	C	42	0.23108	0.016862	9.55E-43	23804	2061249	20675	8.38E-05	0.1182	rs35334665	2085053	3	46019726	C	T	2	0.002868	0.002868	1.3439	1.3439	0.584	0	1.252	1.401	T	C	3	46019726	C	ADD	3382	1.449	0.1124	1.163	1.806	3.3	0.0009671	3	46019726	C	ADD	1529	0.9671	0.2188	0.6298	1.485	-0.153	0.8784	NA	NA	NA	NA	NA	NA	NA	NA	NA	NA	NA	3	46019726	C	ADD	1529	0.9671	0.2188	0.6298	1.485	-0.153	0.8784	NA	NA	NA	NA	NA	NA	NA	NA	NA	NA	NA	4911
3:46019812	3	46019812	A	G	41	0.18304	0.01494	1.65E-34	23746	2060349	20621	3.65E-09	0.1433	rs36040135	2084095	3	46019812	G	A	2	0.0137	0.0137	1.189	1.189	0.6832	0	1.234	1.163	A	G	3	46019812	G	ADD	3382	1.358	0.09067	1.137	1.622	3.371	0.0007479	3	46019812	G	ADD	1529	0.9571	0.1116	0.769	1.191	-0.3932	0.6942	NA	NA	NA	NA	NA	NA	NA	NA	NA	NA	NA	3	46019812	G	ADD	1529	0.9571	0.1116	0.769	1.191	-0.3932	0.6942	NA	NA	NA	NA	NA	NA	NA	NA	NA	NA	NA	4911
3:46020348	3	46020348	A	G	39	0.16226	0.015414	6.52E-26	21921	2051224	19100	2.19E-05	0.1435	rs13074382	2073145	3	46020348	G	A	2	0.0137	0.0137	1.189	1.189	0.6832	0	1.234	1.163	A	G	3	46020348	G	ADD	3382	1.358	0.09067	1.137	1.622	3.371	0.0007479	3	46020348	G	ADD	1529	0.9571	0.1116	0.769	1.191	-0.3932	0.6942	NA	NA	NA	NA	NA	NA	NA	NA	NA	NA	NA	3	46020348	G	ADD	1529	0.9571	0.1116	0.769	1.191	-0.3932	0.6942	NA	NA	NA	NA	NA	NA	NA	NA	NA	NA	NA	4911
3:46020505	3	46020505	T	C	41	0.18276	0.01494	2.07E-34	23746	2060349	20621	4.62E-09	0.1433	rs13097556	2084095	3	46020505	C	T	2	0.0137	0.0137	1.189	1.189	0.6832	0	1.234	1.163	T	C	3	46020505	C	ADD	3382	1.358	0.09067	1.137	1.622	3.371	0.0007479	3	46020505	C	ADD	1529	0.9571	0.1116	0.769	1.191	-0.3932	0.6942	NA	NA	NA	NA	NA	NA	NA	NA	NA	NA	NA	3	46020505	C	ADD	1529	0.9571	0.1116	0.769	1.191	-0.3932	0.6942	NA	NA	NA	NA	NA	NA	NA	NA	NA	NA	NA	4911
3:46021837	3	46021837	T	C	41	0.18275	0.014921	1.73E-34	23746	2060349	20621	2.76E-09	0.1434	rs2230322	2084095	3	46021837	C	T	2	0.0137	0.0137	1.189	1.189	0.6832	0	1.234	1.163	T	C	3	46021837	C	ADD	3382	1.358	0.09067	1.137	1.622	3.371	0.0007479	3	46021837	C	ADD	1529	0.9571	0.1116	0.769	1.191	-0.3932	0.6942	NA	NA	NA	NA	NA	NA	NA	NA	NA	NA	NA	3	46021837	C	ADD	1529	0.9571	0.1116	0.769	1.191	-0.3932	0.6942	NA	NA	NA	NA	NA	NA	NA	NA	NA	NA	NA	4911
3:46022261	3	46022261	T	C	41	0.18341	0.014959	1.48E-34	23746	2060349	20621	4.01E-09	0.1431	rs876668	2084095	3	46022261	C	T	2	0.0137	0.0137	1.189	1.189	0.6832	0	1.234	1.163	T	C	3	46022261	C	ADD	3382	1.358	0.09067	1.137	1.622	3.371	0.0007479	3	46022261	C	ADD	1529	0.9571	0.1116	0.769	1.191	-0.3932	0.6942	NA	NA	NA	NA	NA	NA	NA	NA	NA	NA	NA	3	46022261	C	ADD	1529	0.9571	0.1116	0.769	1.191	-0.3932	0.6942	NA	NA	NA	NA	NA	NA	NA	NA	NA	NA	NA	4911
3:46023126	3	46023126	G	C	41	0.18284	0.014972	2.69E-34	23746	2060349	20621	2.28E-09	0.1429	rs60019065	2084095	3	46023126	C	G	2	0.0137	0.0137	1.189	1.189	0.6832	0	1.234	1.163	G	C	3	46023126	C	ADD	3382	1.358	0.09067	1.137	1.622	3.371	0.0007479	3	46023126	C	ADD	1529	0.9571	0.1116	0.769	1.191	-0.3932	0.6942	NA	NA	NA	NA	NA	NA	NA	NA	NA	NA	NA	3	46023126	C	ADD	1529	0.9571	0.1116	0.769	1.191	-0.3932	0.6942	NA	NA	NA	NA	NA	NA	NA	NA	NA	NA	NA	4911
3:46023134	3	46023134	C	G	42	0.23129	0.016903	1.28E-42	23804	2061249	20675	6.61E-05	0.1179	rs71327009	2085053	3	46023134	G	C	2	0.002868	0.002868	1.3439	1.3439	0.584	0	1.252	1.401	C	G	3	46023134	G	ADD	3382	1.449	0.1124	1.163	1.806	3.3	0.0009671	3	46023134	G	ADD	1529	0.9671	0.2188	0.6298	1.485	-0.153	0.8784	NA	NA	NA	NA	NA	NA	NA	NA	NA	NA	NA	3	46023134	G	ADD	1529	0.9671	0.2188	0.6298	1.485	-0.153	0.8784	NA	NA	NA	NA	NA	NA	NA	NA	NA	NA	NA	4911
3:46024271	3	46024271	G	A	41	0.18307	0.014949	1.76E-34	23746	2060349	20621	3.42E-09	0.1432	rs35930050	2084095	3	46024271	A	G	2	0.0137	0.0137	1.189	1.189	0.6832	0	1.234	1.163	G	A	3	46024271	A	ADD	3382	1.358	0.09067	1.137	1.622	3.371	0.0007479	3	46024271	A	ADD	1529	0.9571	0.1116	0.769	1.191	-0.3932	0.6942	NA	NA	NA	NA	NA	NA	NA	NA	NA	NA	NA	3	46024271	A	ADD	1529	0.9571	0.1116	0.769	1.191	-0.3932	0.6942	NA	NA	NA	NA	NA	NA	NA	NA	NA	NA	NA	4911
3:46024471	3	46024471	G	A	41	0.18306	0.01495	1.79E-34	23746	2060349	20621	3.43E-09	0.1431	rs34584867	2084095	3	46024471	A	G	2	0.0137	0.0137	1.189	1.189	0.6832	0	1.234	1.163	G	A	3	46024471	A	ADD	3382	1.358	0.09067	1.137	1.622	3.371	0.0007479	3	46024471	A	ADD	1529	0.9571	0.1116	0.769	1.191	-0.3932	0.6942	NA	NA	NA	NA	NA	NA	NA	NA	NA	NA	NA	3	46024471	A	ADD	1529	0.9571	0.1116	0.769	1.191	-0.3932	0.6942	NA	NA	NA	NA	NA	NA	NA	NA	NA	NA	NA	4911
3:46026015	3	46026015	T	G	42	0.23103	0.016877	1.18E-42	23804	2061249	20675	0.00010398	0.1181	rs35161099	2085053	3	46026015	G	T	2	0.002868	0.002868	1.3439	1.3439	0.584	0	1.252	1.401	T	G	3	46026015	G	ADD	3382	1.449	0.1124	1.163	1.806	3.3	0.0009671	3	46026015	G	ADD	1529	0.9671	0.2188	0.6298	1.485	-0.153	0.8784	NA	NA	NA	NA	NA	NA	NA	NA	NA	NA	NA	3	46026015	G	ADD	1529	0.9671	0.2188	0.6298	1.485	-0.153	0.8784	NA	NA	NA	NA	NA	NA	NA	NA	NA	NA	NA	4911
3:46026833	3	46026833	T	C	41	0.084845	0.010935	8.58E-15	23493	2060947	20522	0.0027429	0.3591	rs7623190	2084440	3	46026833	C	T	2	0.02199	0.1581	1.1301	1.1197	0.1408	53.91	1.025	1.204	T	C	3	46026833	C	ADD	3382	1.203	0.06527	1.058	1.367	2.826	0.004708	3	46026833	C	ADD	1529	1.042	0.09667	0.8625	1.26	0.4293	0.6677	3	46026833	C	ADD	137	0.9141	0.3626	0.4491	1.86	-0.2478	0.8043	3	46026833	C	ADD	1529	1.042	0.09667	0.8625	1.26	0.4293	0.6677	3	46026833	C	ADD	137	0.9141	0.3626	0.4491	1.86	-0.2478	0.8043	4911
3:46026981	3	46026981	A	G	41	0.18259	0.014948	2.58E-34	23746	2060349	20621	3.31E-09	0.1432	rs35159820	2084095	3	46026981	G	A	2	0.0131	0.0131	1.1904	1.1904	0.6671	0	1.238	1.163	A	G	3	46026981	G	ADD	3382	1.361	0.09072	1.139	1.626	3.397	0.0006822	3	46026981	G	ADD	1529	0.9569	0.1116	0.7689	1.191	-0.3945	0.6932	NA	NA	NA	NA	NA	NA	NA	NA	NA	NA	NA	3	46026981	G	ADD	1529	0.9569	0.1116	0.7689	1.191	-0.3945	0.6932	NA	NA	NA	NA	NA	NA	NA	NA	NA	NA	NA	4911
3:46027272	3	46027272	A	C	42	0.087165	0.010906	1.33E-15	23804	2061249	20675	0.0011853	0.3534	rs7623460	2085053	3	46027272	C	A	2	0.02159	0.1582	1.1309	1.1203	0.1401	54.06	1.025	1.205	A	C	3	46027272	C	ADD	3382	1.218	0.06574	1.07	1.385	2.995	0.002746	3	46027272	C	ADD	1529	1.027	0.09628	0.8505	1.24	0.2782	0.7808	3	46027272	C	ADD	137	0.929	0.3696	0.4502	1.917	-0.1993	0.842	3	46027272	C	ADD	1529	1.027	0.09628	0.8505	1.24	0.2782	0.7808	3	46027272	C	ADD	137	0.929	0.3696	0.4502	1.917	-0.1993	0.842	4911
3:46027343	3	46027343	G	T	42	0.23097	0.016876	1.22E-42	23804	2061249	20675	9.24E-05	0.1181	rs71327010	2085053	3	46027343	T	G	2	0.002868	0.002868	1.3439	1.3439	0.584	0	1.252	1.401	G	T	3	46027343	T	ADD	3382	1.449	0.1124	1.163	1.806	3.3	0.0009671	3	46027343	T	ADD	1529	0.9671	0.2188	0.6298	1.485	-0.153	0.8784	NA	NA	NA	NA	NA	NA	NA	NA	NA	NA	NA	3	46027343	T	ADD	1529	0.9671	0.2188	0.6298	1.485	-0.153	0.8784	NA	NA	NA	NA	NA	NA	NA	NA	NA	NA	NA	4911
3:46027718	3	46027718	G	A	42	0.083413	0.010889	1.85E-14	23804	2061249	20675	0.0042411	0.3602	rs1392290	2085053	3	46027718	A	G	2	0.02161	0.159	1.1306	1.1201	0.1389	54.34	1.025	1.205	G	A	3	46027718	A	ADD	3382	1.205	0.06533	1.06	1.37	2.854	0.004311	3	46027718	A	ADD	1529	1.039	0.09671	0.8599	1.256	0.3992	0.6898	3	46027718	A	ADD	137	0.9141	0.3626	0.4491	1.86	-0.2478	0.8043	3	46027718	A	ADD	1529	1.039	0.09671	0.8599	1.256	0.3992	0.6898	3	46027718	A	ADD	137	0.9141	0.3626	0.4491	1.86	-0.2478	0.8043	4911
3:46028081	3	46028081	A	C	41	0.1829	0.014948	2.01E-34	23746	2060349	20621	3.73E-09	0.1432	rs13090194	2084095	3	46028081	C	A	2	0.0131	0.0131	1.1904	1.1904	0.6671	0	1.238	1.163	A	C	3	46028081	C	ADD	3382	1.361	0.09072	1.139	1.626	3.397	0.0006822	3	46028081	C	ADD	1529	0.9569	0.1116	0.7689	1.191	-0.3945	0.6932	NA	NA	NA	NA	NA	NA	NA	NA	NA	NA	NA	3	46028081	C	ADD	1529	0.9569	0.1116	0.7689	1.191	-0.3945	0.6932	NA	NA	NA	NA	NA	NA	NA	NA	NA	NA	NA	4911
3:46028845	3	46028845	C	G	41	0.18292	0.014948	1.96E-34	23746	2060349	20621	3.80E-09	0.1432	rs59166269	2084095	3	46028845	G	C	2	0.0131	0.0131	1.1904	1.1904	0.6671	0	1.238	1.163	C	G	3	46028845	G	ADD	3382	1.361	0.09072	1.139	1.626	3.397	0.0006822	3	46028845	G	ADD	1529	0.9569	0.1116	0.7689	1.191	-0.3945	0.6932	NA	NA	NA	NA	NA	NA	NA	NA	NA	NA	NA	3	46028845	G	ADD	1529	0.9569	0.1116	0.7689	1.191	-0.3945	0.6932	NA	NA	NA	NA	NA	NA	NA	NA	NA	NA	NA	4911
3:46028861	3	46028861	A	C	41	0.18296	0.014948	1.90E-34	23746	2060349	20621	3.76E-09	0.1432	rs57437758	2084095	3	46028861	C	A	2	0.0131	0.0131	1.1904	1.1904	0.6671	0	1.238	1.163	A	C	3	46028861	C	ADD	3382	1.361	0.09072	1.139	1.626	3.397	0.0006822	3	46028861	C	ADD	1529	0.9569	0.1116	0.7689	1.191	-0.3945	0.6932	NA	NA	NA	NA	NA	NA	NA	NA	NA	NA	NA	3	46028861	C	ADD	1529	0.9569	0.1116	0.7689	1.191	-0.3945	0.6932	NA	NA	NA	NA	NA	NA	NA	NA	NA	NA	NA	4911
3:46029589	3	46029589	G	A	42	0.23108	0.016876	1.12E-42	23804	2061249	20675	9.30E-05	0.1181	rs34562820	2085053	3	46029589	A	G	2	0.002868	0.002868	1.3439	1.3439	0.584	0	1.252	1.401	G	A	3	46029589	A	ADD	3382	1.449	0.1124	1.163	1.806	3.3	0.0009671	3	46029589	A	ADD	1529	0.9671	0.2188	0.6298	1.485	-0.153	0.8784	NA	NA	NA	NA	NA	NA	NA	NA	NA	NA	NA	3	46029589	A	ADD	1529	0.9671	0.2188	0.6298	1.485	-0.153	0.8784	NA	NA	NA	NA	NA	NA	NA	NA	NA	NA	NA	4911
3:46029971	3	46029971	C	G	42	0.085654	0.010918	4.33E-15	23804	2061249	20675	0.0038199	0.3587	rs6805094	2085053	3	46029971	G	C	2	0.02727	0.1889	1.1252	1.1142	0.1305	56.26	1.018	1.201	C	G	3	46029971	G	ADD	3382	1.203	0.06537	1.058	1.367	2.824	0.004747	3	46029971	G	ADD	1529	1.029	0.09668	0.8517	1.244	0.2991	0.7649	3	46029971	G	ADD	137	0.9141	0.3626	0.4491	1.86	-0.2478	0.8043	3	46029971	G	ADD	1529	1.029	0.09668	0.8517	1.244	0.2991	0.7649	3	46029971	G	ADD	137	0.9141	0.3626	0.4491	1.86	-0.2478	0.8043	4911
3:46030271	3	46030271	T	C	41	0.18269	0.014949	2.41E-34	23746	2060349	20621	4.35E-09	0.1432	rs13082697	2084095	3	46030271	C	T	2	0.0131	0.0131	1.1904	1.1904	0.6671	0	1.238	1.163	T	C	3	46030271	C	ADD	3382	1.361	0.09072	1.139	1.626	3.397	0.0006822	3	46030271	C	ADD	1529	0.9569	0.1116	0.7689	1.191	-0.3945	0.6932	NA	NA	NA	NA	NA	NA	NA	NA	NA	NA	NA	3	46030271	C	ADD	1529	0.9569	0.1116	0.7689	1.191	-0.3945	0.6932	NA	NA	NA	NA	NA	NA	NA	NA	NA	NA	NA	4911
3:46030376	3	46030376	A	G	41	0.1828	0.014945	2.12E-34	23746	2060349	20621	3.26E-09	0.1432	rs13060287	2084095	3	46030376	G	A	2	0.0131	0.0131	1.1904	1.1904	0.6671	0	1.238	1.163	A	G	3	46030376	G	ADD	3382	1.361	0.09072	1.139	1.626	3.397	0.0006822	3	46030376	G	ADD	1529	0.9569	0.1116	0.7689	1.191	-0.3945	0.6932	NA	NA	NA	NA	NA	NA	NA	NA	NA	NA	NA	3	46030376	G	ADD	1529	0.9569	0.1116	0.7689	1.191	-0.3945	0.6932	NA	NA	NA	NA	NA	NA	NA	NA	NA	NA	NA	4911
3:46030514	3	46030514	G	A	42	0.085748	0.010917	4.01E-15	23804	2061249	20675	0.0038324	0.3587	rs13060901	2085053	3	46030514	A	G	2	0.02796	0.1882	1.1246	1.1138	0.1325	55.81	1.018	1.2	G	A	3	46030514	A	ADD	3382	1.203	0.06537	1.058	1.367	2.824	0.004747	3	46030514	A	ADD	1529	1.028	0.09673	0.8503	1.242	0.2836	0.7767	3	46030514	A	ADD	137	0.901	0.3612	0.4438	1.829	-0.2886	0.7729	3	46030514	A	ADD	1529	1.028	0.09673	0.8503	1.242	0.2836	0.7767	3	46030514	A	ADD	137	0.901	0.3612	0.4438	1.829	-0.2886	0.7729	4911
3:46031027	3	46031027	G	A	42	0.23124	0.016874	9.56E-43	23804	2061249	20675	9.19E-05	0.1181	rs34619093	2085053	3	46031027	A	G	2	0.002868	0.002868	1.3439	1.3439	0.584	0	1.252	1.401	G	A	3	46031027	A	ADD	3382	1.449	0.1124	1.163	1.806	3.3	0.0009671	3	46031027	A	ADD	1529	0.9671	0.2188	0.6298	1.485	-0.153	0.8784	NA	NA	NA	NA	NA	NA	NA	NA	NA	NA	NA	3	46031027	A	ADD	1529	0.9671	0.2188	0.6298	1.485	-0.153	0.8784	NA	NA	NA	NA	NA	NA	NA	NA	NA	NA	NA	4911
3:46031138	3	46031138	C	T	41	0.18282	0.014946	2.08E-34	23746	2060349	20621	3.30E-09	0.1432	rs68087193	2084095	3	46031138	T	C	2	0.0131	0.0131	1.1904	1.1904	0.6671	0	1.238	1.163	C	T	3	46031138	T	ADD	3382	1.361	0.09072	1.139	1.626	3.397	0.0006822	3	46031138	T	ADD	1529	0.9569	0.1116	0.7689	1.191	-0.3945	0.6932	NA	NA	NA	NA	NA	NA	NA	NA	NA	NA	NA	3	46031138	T	ADD	1529	0.9569	0.1116	0.7689	1.191	-0.3945	0.6932	NA	NA	NA	NA	NA	NA	NA	NA	NA	NA	NA	4911
3:46031212	3	46031212	G	A	41	0.18348	0.014922	9.53E-35	23746	2060349	20621	2.12E-09	0.144	rs2102055	2084095	3	46031212	A	G	2	0.01109	0.01109	1.1951	1.1951	0.6477	0	1.246	1.166	G	A	3	46031212	A	ADD	3382	1.36	0.0905	1.139	1.624	3.395	0.000686	3	46031212	A	ADD	1529	0.9648	0.1117	0.7751	1.201	-0.3208	0.7483	NA	NA	NA	NA	NA	NA	NA	NA	NA	NA	NA	3	46031212	A	ADD	1529	0.9648	0.1117	0.7751	1.201	-0.3208	0.7483	NA	NA	NA	NA	NA	NA	NA	NA	NA	NA	NA	4911
3:46031276	3	46031276	G	A	41	0.183	0.014947	1.82E-34	23746	2060349	20621	3.73E-09	0.1434	rs2102056	2084095	3	46031276	A	G	2	0.01202	0.01202	1.1927	1.1927	0.6424	0	1.244	1.163	G	A	3	46031276	A	ADD	3382	1.364	0.09055	1.142	1.629	3.427	0.0006111	3	46031276	A	ADD	1529	0.9569	0.1116	0.7689	1.191	-0.3945	0.6932	NA	NA	NA	NA	NA	NA	NA	NA	NA	NA	NA	3	46031276	A	ADD	1529	0.9569	0.1116	0.7689	1.191	-0.3945	0.6932	NA	NA	NA	NA	NA	NA	NA	NA	NA	NA	NA	4911
3:46031347	3	46031347	C	T	41	0.18297	0.014946	1.85E-34	23746	2060349	20621	3.52E-09	0.1432	rs2088690	2084095	3	46031347	T	C	2	0.0131	0.0131	1.1904	1.1904	0.6671	0	1.238	1.163	C	T	3	46031347	T	ADD	3382	1.361	0.09072	1.139	1.626	3.397	0.0006822	3	46031347	T	ADD	1529	0.9569	0.1116	0.7689	1.191	-0.3945	0.6932	NA	NA	NA	NA	NA	NA	NA	NA	NA	NA	NA	3	46031347	T	ADD	1529	0.9569	0.1116	0.7689	1.191	-0.3945	0.6932	NA	NA	NA	NA	NA	NA	NA	NA	NA	NA	NA	4911
3:46031822	3	46031822	T	C	41	0.18296	0.014945	1.85E-34	23746	2060349	20621	3.50E-09	0.1433	rs34774687	2084095	3	46031822	C	T	2	0.008728	0.008728	1.2026	1.2026	0.7503	0	1.238	1.182	T	C	3	46031822	C	ADD	3382	1.388	0.09098	1.161	1.658	3.6	0.0003184	3	46031822	C	ADD	1529	0.9536	0.1118	0.7659	1.187	-0.4245	0.6712	NA	NA	NA	NA	NA	NA	NA	NA	NA	NA	NA	3	46031822	C	ADD	1529	0.9536	0.1118	0.7659	1.187	-0.4245	0.6712	NA	NA	NA	NA	NA	NA	NA	NA	NA	NA	NA	4911
3:46032431	3	46032431	A	G	41	0.18296	0.014945	1.84E-34	23746	2060349	20621	3.39E-09	0.1432	rs35814488	2084095	3	46032431	G	A	2	0.008728	0.008728	1.2026	1.2026	0.7503	0	1.238	1.182	A	G	3	46032431	G	ADD	3382	1.388	0.09098	1.161	1.658	3.6	0.0003184	3	46032431	G	ADD	1529	0.9536	0.1118	0.7659	1.187	-0.4245	0.6712	NA	NA	NA	NA	NA	NA	NA	NA	NA	NA	NA	3	46032431	G	ADD	1529	0.9536	0.1118	0.7659	1.187	-0.4245	0.6712	NA	NA	NA	NA	NA	NA	NA	NA	NA	NA	NA	4911
3:46033219	3	46033219	G	A	38	0.17932	0.015169	3.00E-32	22511	1861887	19688	2.01E-09	0.1409	rs6790866	1884398	3	46033219	A	G	2	0.008728	0.008728	1.2026	1.2026	0.7503	0	1.238	1.182	G	A	3	46033219	A	ADD	3382	1.388	0.09098	1.161	1.658	3.6	0.0003184	3	46033219	A	ADD	1529	0.9534	0.1118	0.7658	1.187	-0.4266	0.6697	NA	NA	NA	NA	NA	NA	NA	NA	NA	NA	NA	3	46033219	A	ADD	1529	0.9534	0.1118	0.7658	1.187	-0.4266	0.6697	NA	NA	NA	NA	NA	NA	NA	NA	NA	NA	NA	4911
3:46033366	3	46033366	G	A	41	0.18283	0.014953	2.23E-34	23746	2060349	20621	3.72E-09	0.1432	rs6791016	2084095	3	46033366	A	G	2	0.008728	0.008728	1.2026	1.2026	0.7503	0	1.238	1.182	G	A	3	46033366	A	ADD	3382	1.388	0.09098	1.161	1.658	3.6	0.0003184	3	46033366	A	ADD	1529	0.9534	0.1118	0.7658	1.187	-0.4266	0.6697	NA	NA	NA	NA	NA	NA	NA	NA	NA	NA	NA	3	46033366	A	ADD	1529	0.9534	0.1118	0.7658	1.187	-0.4266	0.6697	NA	NA	NA	NA	NA	NA	NA	NA	NA	NA	NA	4911
3:46033598	3	46033598	A	C	41	0.18284	0.014953	2.22E-34	23746	2060349	20621	3.71E-09	0.1432	rs6780028	2084095	3	46033598	C	A	2	0.008728	0.008728	1.2026	1.2026	0.7503	0	1.238	1.182	A	C	3	46033598	C	ADD	3382	1.388	0.09098	1.161	1.658	3.6	0.0003184	3	46033598	C	ADD	1529	0.9534	0.1118	0.7658	1.187	-0.4266	0.6697	NA	NA	NA	NA	NA	NA	NA	NA	NA	NA	NA	3	46033598	C	ADD	1529	0.9534	0.1118	0.7658	1.187	-0.4266	0.6697	NA	NA	NA	NA	NA	NA	NA	NA	NA	NA	NA	4911
3:46035840	3	46035840	A	G	40	0.18269	0.014999	3.94E-34	23174	2058644	20192	2.25E-09	0.1433	rs2088692	2081818	3	46035840	G	A	2	0.01013	0.01013	1.1984	1.1984	0.7282	0	1.237	1.176	A	G	3	46035840	G	ADD	3382	1.383	0.09098	1.157	1.653	3.565	0.0003633	3	46035840	G	ADD	1529	0.9492	0.1119	0.7622	1.182	-0.4654	0.6416	NA	NA	NA	NA	NA	NA	NA	NA	NA	NA	NA	3	46035840	G	ADD	1529	0.9492	0.1119	0.7622	1.182	-0.4654	0.6416	NA	NA	NA	NA	NA	NA	NA	NA	NA	NA	NA	4911
3:46035898	3	46035898	T	C	42	0.15427	0.013986	2.74E-28	23804	2061249	20675	1.10E-07	0.1635	rs2088693	2085053	3	46035898	C	T	2	0.01163	0.01163	1.1803	1.1803	0.6503	0	1.136	1.208	T	C	3	46035898	C	ADD	3382	1.368	0.08335	1.162	1.61	3.756	0.0001724	3	46035898	C	ADD	1529	0.926	0.1097	0.7468	1.148	-0.7005	0.4836	3	46035898	C	ADD	137	1.485	0.5768	0.4796	4.6	0.686	0.4927	3	46035898	C	ADD	1529	0.926	0.1097	0.7468	1.148	-0.7005	0.4836	3	46035898	C	ADD	137	1.485	0.5768	0.4796	4.6	0.686	0.4927	4911
3:46036033	3	46036033	A	G	42	0.085273	0.010916	5.63E-15	23804	2061249	20675	0.0036512	0.3587	rs4411920	2085053	3	46036033	G	A	2	0.02206	0.1996	1.13	1.1174	0.1118	60.45	1.017	1.21	A	G	3	46036033	G	ADD	3382	1.213	0.06521	1.068	1.378	2.962	0.003058	3	46036033	G	ADD	1529	1.021	0.09698	0.8447	1.235	0.2192	0.8265	3	46036033	G	ADD	137	0.901	0.3612	0.4438	1.829	-0.2886	0.7729	3	46036033	G	ADD	1529	1.021	0.09698	0.8447	1.235	0.2192	0.8265	3	46036033	G	ADD	137	0.901	0.3612	0.4438	1.829	-0.2886	0.7729	4911
3:46036800	3	46036800	C	T	42	0.15332	0.013983	5.61E-28	23804	2061249	20675	1.37E-07	0.1647	rs58552652	2085053	3	46036800	T	C	2	0.01163	0.01163	1.1803	1.1803	0.6503	0	1.136	1.208	C	T	3	46036800	T	ADD	3382	1.368	0.08335	1.162	1.61	3.756	0.0001724	3	46036800	T	ADD	1529	0.926	0.1097	0.7468	1.148	-0.7005	0.4836	3	46036800	T	ADD	137	1.485	0.5768	0.4796	4.6	0.686	0.4927	3	46036800	T	ADD	1529	0.926	0.1097	0.7468	1.148	-0.7005	0.4836	3	46036800	T	ADD	137	1.485	0.5768	0.4796	4.6	0.686	0.4927	4911
3:46038379	3	46038379	A	G	42	0.15402	0.013986	3.33E-28	23804	2061249	20675	1.25E-07	0.1635	rs13087776	2085053	3	46038379	G	A	2	0.009109	0.009109	1.187	1.187	0.7312	0	1.153	1.208	A	G	3	46038379	G	ADD	3382	1.381	0.08342	1.172	1.626	3.867	0.0001101	3	46038379	G	ADD	1529	0.926	0.1097	0.7468	1.148	-0.7005	0.4836	3	46038379	G	ADD	137	1.492	0.5763	0.4823	4.617	0.6947	0.4872	3	46038379	G	ADD	1529	0.926	0.1097	0.7468	1.148	-0.7005	0.4836	3	46038379	G	ADD	137	1.492	0.5763	0.4823	4.617	0.6947	0.4872	4911
3:46038532	3	46038532	A	T	42	0.15429	0.013986	2.68E-28	23804	2061249	20675	1.10E-07	0.1636	rs13088143	2085053	3	46038532	T	A	2	0.009109	0.009109	1.187	1.187	0.7312	0	1.153	1.208	A	T	3	46038532	T	ADD	3382	1.381	0.08342	1.172	1.626	3.867	0.0001101	3	46038532	T	ADD	1529	0.926	0.1097	0.7468	1.148	-0.7005	0.4836	3	46038532	T	ADD	137	1.492	0.5763	0.4823	4.617	0.6947	0.4872	3	46038532	T	ADD	1529	0.926	0.1097	0.7468	1.148	-0.7005	0.4836	3	46038532	T	ADD	137	1.492	0.5763	0.4823	4.617	0.6947	0.4872	4911
3:46038684	3	46038684	T	A	42	0.15419	0.013986	2.91E-28	23804	2061249	20675	9.90E-08	0.1635	rs13068410	2085053	3	46038684	A	T	2	0.009109	0.009109	1.187	1.187	0.7312	0	1.153	1.208	T	A	3	46038684	A	ADD	3382	1.381	0.08342	1.172	1.626	3.867	0.0001101	3	46038684	A	ADD	1529	0.926	0.1097	0.7468	1.148	-0.7005	0.4836	3	46038684	A	ADD	137	1.492	0.5763	0.4823	4.617	0.6947	0.4872	3	46038684	A	ADD	1529	0.926	0.1097	0.7468	1.148	-0.7005	0.4836	3	46038684	A	ADD	137	1.492	0.5763	0.4823	4.617	0.6947	0.4872	4911
3:46039420	3	46039420	C	T	38	0.14907	0.014291	1.78E-25	23061	1572341	19937	3.70E-08	0.1617	rs13094262	1595402	3	46039420	T	C	2	0.009975	0.009975	1.1845	1.1845	0.7497	0	1.153	1.204	C	T	3	46039420	T	ADD	3382	1.381	0.08342	1.172	1.626	3.867	0.0001101	3	46039420	T	ADD	1529	0.92	0.1097	0.742	1.141	-0.7602	0.4472	3	46039420	T	ADD	137	1.492	0.5763	0.4823	4.617	0.6947	0.4872	3	46039420	T	ADD	1529	0.92	0.1097	0.742	1.141	-0.7602	0.4472	3	46039420	T	ADD	137	1.492	0.5763	0.4823	4.617	0.6947	0.4872	4911
3:46039616	3	46039616	A	T	42	0.15535	0.013979	1.08E-28	23804	2061249	20675	3.56E-08	0.1644	rs34805664	2085053	3	46039616	T	A	2	0.009975	0.009975	1.1845	1.1845	0.7497	0	1.153	1.204	A	T	3	46039616	T	ADD	3382	1.381	0.08342	1.172	1.626	3.867	0.0001101	3	46039616	T	ADD	1529	0.92	0.1097	0.742	1.141	-0.7602	0.4472	3	46039616	T	ADD	137	1.492	0.5763	0.4823	4.617	0.6947	0.4872	3	46039616	T	ADD	1529	0.92	0.1097	0.742	1.141	-0.7602	0.4472	3	46039616	T	ADD	137	1.492	0.5763	0.4823	4.617	0.6947	0.4872	4911
3:46039814	3	46039814	T	C	42	0.23129	0.016884	1.04E-42	23804	2061249	20675	0.00010311	0.1182	rs34438204	2085053	3	46039814	C	T	2	0.002868	0.002868	1.3439	1.3439	0.584	0	1.252	1.401	T	C	3	46039814	C	ADD	3382	1.449	0.1124	1.163	1.806	3.3	0.0009671	3	46039814	C	ADD	1529	0.9671	0.2188	0.6298	1.485	-0.153	0.8784	NA	NA	NA	NA	NA	NA	NA	NA	NA	NA	NA	3	46039814	C	ADD	1529	0.9671	0.2188	0.6298	1.485	-0.153	0.8784	NA	NA	NA	NA	NA	NA	NA	NA	NA	NA	NA	4911
3:46039841	3	46039841	T	C	42	0.15436	0.013987	2.55E-28	23804	2061249	20675	1.08E-07	0.1635	rs35028116	2085053	3	46039841	C	T	2	0.009975	0.009975	1.1845	1.1845	0.7497	0	1.153	1.204	T	C	3	46039841	C	ADD	3382	1.381	0.08342	1.172	1.626	3.867	0.0001101	3	46039841	C	ADD	1529	0.92	0.1097	0.742	1.141	-0.7602	0.4472	3	46039841	C	ADD	137	1.492	0.5763	0.4823	4.617	0.6947	0.4872	3	46039841	C	ADD	1529	0.92	0.1097	0.742	1.141	-0.7602	0.4472	3	46039841	C	ADD	137	1.492	0.5763	0.4823	4.617	0.6947	0.4872	4911
3:46040215	3	46040215	C	T	42	0.15461	0.013986	2.09E-28	23804	2061249	20675	1.04E-07	0.1635	rs34610609	2085053	3	46040215	T	C	2	0.009975	0.009975	1.1845	1.1845	0.7497	0	1.153	1.204	C	T	3	46040215	T	ADD	3382	1.381	0.08342	1.172	1.626	3.867	0.0001101	3	46040215	T	ADD	1529	0.92	0.1097	0.742	1.141	-0.7602	0.4472	3	46040215	T	ADD	137	1.492	0.5763	0.4823	4.617	0.6947	0.4872	3	46040215	T	ADD	1529	0.92	0.1097	0.742	1.141	-0.7602	0.4472	3	46040215	T	ADD	137	1.492	0.5763	0.4823	4.617	0.6947	0.4872	4911
3:46040610	3	46040610	C	T	39	0.073892	0.011369	8.07E-11	21921	2051224	19100	0.056182	0.3688	rs6773335	2073145	3	46040610	T	C	2	0.03081	0.09774	1.1222	1.1166	0.2182	34.04	1.034	1.183	C	T	3	46040610	T	ADD	3382	1.191	0.0648	1.049	1.353	2.704	0.006856	3	46040610	T	ADD	1529	1.039	0.09818	0.8574	1.26	0.3933	0.6941	3	46040610	T	ADD	137	0.8979	0.3632	0.4406	1.83	-0.2966	0.7667	3	46040610	T	ADD	1529	1.039	0.09818	0.8574	1.26	0.3933	0.6941	3	46040610	T	ADD	137	0.8979	0.3632	0.4406	1.83	-0.2966	0.7667	4911
3:46040989	3	46040989	G	A	42	0.23067	0.016854	1.23E-42	23804	2061249	20675	0.00010522	0.1186	rs13063033	2085053	3	46040989	A	G	2	0.002868	0.002868	1.3439	1.3439	0.584	0	1.252	1.401	G	A	3	46040989	A	ADD	3382	1.449	0.1124	1.163	1.806	3.3	0.0009671	3	46040989	A	ADD	1529	0.9671	0.2188	0.6298	1.485	-0.153	0.8784	NA	NA	NA	NA	NA	NA	NA	NA	NA	NA	NA	3	46040989	A	ADD	1529	0.9671	0.2188	0.6298	1.485	-0.153	0.8784	NA	NA	NA	NA	NA	NA	NA	NA	NA	NA	NA	4911
3:46041709	3	46041709	T	G	42	0.15426	0.013986	2.76E-28	23804	2061249	20675	1.08E-07	0.1635	rs13086534	2085053	3	46041709	G	T	2	0.009975	0.009975	1.1845	1.1845	0.7497	0	1.153	1.204	T	G	3	46041709	G	ADD	3382	1.381	0.08342	1.172	1.626	3.867	0.0001101	3	46041709	G	ADD	1529	0.92	0.1097	0.742	1.141	-0.7602	0.4472	3	46041709	G	ADD	137	1.492	0.5763	0.4823	4.617	0.6947	0.4872	3	46041709	G	ADD	1529	0.92	0.1097	0.742	1.141	-0.7602	0.4472	3	46041709	G	ADD	137	1.492	0.5763	0.4823	4.617	0.6947	0.4872	4911
3:46041865	3	46041865	G	C	42	0.15427	0.013989	2.80E-28	23804	2061249	20675	1.15E-07	0.1635	rs13064632	2085053	3	46041865	C	G	2	0.009975	0.009975	1.1845	1.1845	0.7497	0	1.153	1.204	G	C	3	46041865	C	ADD	3382	1.381	0.08342	1.172	1.626	3.867	0.0001101	3	46041865	C	ADD	1529	0.92	0.1097	0.742	1.141	-0.7602	0.4472	3	46041865	C	ADD	137	1.492	0.5763	0.4823	4.617	0.6947	0.4872	3	46041865	C	ADD	1529	0.92	0.1097	0.742	1.141	-0.7602	0.4472	3	46041865	C	ADD	137	1.492	0.5763	0.4823	4.617	0.6947	0.4872	4911
3:46042142	3	46042142	G	A	42	0.1541	0.013986	3.11E-28	23804	2061249	20675	9.84E-08	0.1635	rs34254987	2085053	3	46042142	A	G	2	0.009975	0.009975	1.1845	1.1845	0.7497	0	1.153	1.204	G	A	3	46042142	A	ADD	3382	1.381	0.08342	1.172	1.626	3.867	0.0001101	3	46042142	A	ADD	1529	0.92	0.1097	0.742	1.141	-0.7602	0.4472	3	46042142	A	ADD	137	1.492	0.5763	0.4823	4.617	0.6947	0.4872	3	46042142	A	ADD	1529	0.92	0.1097	0.742	1.141	-0.7602	0.4472	3	46042142	A	ADD	137	1.492	0.5763	0.4823	4.617	0.6947	0.4872	4911
3:46042449	3	46042449	G	T	41	0.14796	0.01397	3.27E-26	23746	2060349	20621	1.19E-08	0.1682	rs4683162	2084095	3	46042449	T	G	2	0.01634	0.01634	1.1675	1.1675	0.8978	0	1.18	1.16	G	T	3	46042449	T	ADD	3382	1.328	0.08206	1.131	1.559	3.455	0.0005507	3	46042449	T	ADD	1529	0.9484	0.1068	0.7694	1.169	-0.4957	0.6201	3	46042449	T	ADD	137	1.505	0.5633	0.4991	4.541	0.7263	0.4677	3	46042449	T	ADD	1529	0.9484	0.1068	0.7694	1.169	-0.4957	0.6201	3	46042449	T	ADD	137	1.505	0.5633	0.4991	4.541	0.7263	0.4677	4911
3:46042880	3	46042880	A	C	42	0.15412	0.013986	3.06E-28	23804	2061249	20675	9.91E-08	0.1635	rs4683163	2085053	3	46042880	C	A	2	0.009975	0.009975	1.1845	1.1845	0.7497	0	1.153	1.204	A	C	3	46042880	C	ADD	3382	1.381	0.08342	1.172	1.626	3.867	0.0001101	3	46042880	C	ADD	1529	0.92	0.1097	0.742	1.141	-0.7602	0.4472	3	46042880	C	ADD	137	1.492	0.5763	0.4823	4.617	0.6947	0.4872	3	46042880	C	ADD	1529	0.92	0.1097	0.742	1.141	-0.7602	0.4472	3	46042880	C	ADD	137	1.492	0.5763	0.4823	4.617	0.6947	0.4872	4911
3:46042969	3	46042969	A	G	42	0.15419	0.013986	2.91E-28	23804	2061249	20675	1.15E-07	0.1636	rs4683164	2085053	3	46042969	G	A	2	0.009975	0.009975	1.1845	1.1845	0.7497	0	1.153	1.204	A	G	3	46042969	G	ADD	3382	1.381	0.08342	1.172	1.626	3.867	0.0001101	3	46042969	G	ADD	1529	0.92	0.1097	0.742	1.141	-0.7602	0.4472	3	46042969	G	ADD	137	1.492	0.5763	0.4823	4.617	0.6947	0.4872	3	46042969	G	ADD	1529	0.92	0.1097	0.742	1.141	-0.7602	0.4472	3	46042969	G	ADD	137	1.492	0.5763	0.4823	4.617	0.6947	0.4872	4911
3:46043250	3	46043250	G	A	42	0.15418	0.013988	2.99E-28	23804	2061249	20675	8.84E-08	0.1635	rs34155121	2085053	3	46043250	A	G	2	0.009975	0.009975	1.1845	1.1845	0.7497	0	1.153	1.204	G	A	3	46043250	A	ADD	3382	1.381	0.08342	1.172	1.626	3.867	0.0001101	3	46043250	A	ADD	1529	0.92	0.1097	0.742	1.141	-0.7602	0.4472	3	46043250	A	ADD	137	1.492	0.5763	0.4823	4.617	0.6947	0.4872	3	46043250	A	ADD	1529	0.92	0.1097	0.742	1.141	-0.7602	0.4472	3	46043250	A	ADD	137	1.492	0.5763	0.4823	4.617	0.6947	0.4872	4911
3:46043457	3	46043457	C	A	41	0.1526	0.014081	2.31E-27	23531	1783056	20402	9.44E-08	0.1658	rs4234453	1806587	3	46043457	A	C	2	0.008466	0.008466	1.1888	1.1888	0.7174	0	1.153	1.211	C	A	3	46043457	A	ADD	3382	1.388	0.08337	1.179	1.635	3.937	8.26E-05	3	46043457	A	ADD	1529	0.92	0.1097	0.742	1.141	-0.7602	0.4472	3	46043457	A	ADD	137	1.492	0.5763	0.4823	4.617	0.6947	0.4872	3	46043457	A	ADD	1529	0.92	0.1097	0.742	1.141	-0.7602	0.4472	3	46043457	A	ADD	137	1.492	0.5763	0.4823	4.617	0.6947	0.4872	4911
3:46043829	3	46043829	A	G	41	0.15276	0.01402	1.21E-27	23715	1786927	20586	1.19E-07	0.1644	rs72901034	1810642	3	46043829	G	A	2	0.009975	0.009975	1.1845	1.1845	0.7497	0	1.153	1.204	A	G	3	46043829	G	ADD	3382	1.381	0.08342	1.172	1.626	3.867	0.0001101	3	46043829	G	ADD	1529	0.92	0.1097	0.742	1.141	-0.7602	0.4472	3	46043829	G	ADD	137	1.492	0.5763	0.4823	4.617	0.6947	0.4872	3	46043829	G	ADD	1529	0.92	0.1097	0.742	1.141	-0.7602	0.4472	3	46043829	G	ADD	137	1.492	0.5763	0.4823	4.617	0.6947	0.4872	4911
3:46044591	3	46044591	A	G	42	0.15373	0.013986	4.20E-28	23804	2061249	20675	9.69E-08	0.1635	rs12108042	2085053	3	46044591	G	A	2	0.009975	0.009975	1.1845	1.1845	0.7497	0	1.153	1.204	A	G	3	46044591	G	ADD	3382	1.381	0.08342	1.172	1.626	3.867	0.0001101	3	46044591	G	ADD	1529	0.92	0.1097	0.742	1.141	-0.7602	0.4472	3	46044591	G	ADD	137	1.492	0.5763	0.4823	4.617	0.6947	0.4872	3	46044591	G	ADD	1529	0.92	0.1097	0.742	1.141	-0.7602	0.4472	3	46044591	G	ADD	137	1.492	0.5763	0.4823	4.617	0.6947	0.4872	4911
3:46044732	3	46044732	T	C	42	0.085311	0.01092	5.63E-15	23804	2061249	20675	0.0037926	0.3588	rs7646264	2085053	3	46044732	C	T	2	0.01915	0.1724	1.1332	1.1215	0.1226	58.04	1.023	1.211	T	C	3	46044732	C	ADD	3382	1.217	0.06523	1.071	1.383	3.015	0.002573	3	46044732	C	ADD	1529	1.023	0.09693	0.846	1.237	0.2347	0.8145	3	46044732	C	ADD	137	0.9161	0.3627	0.45	1.865	-0.2415	0.8091	3	46044732	C	ADD	1529	1.023	0.09693	0.846	1.237	0.2347	0.8145	3	46044732	C	ADD	137	0.9161	0.3627	0.45	1.865	-0.2415	0.8091	4911
3:46044733	3	46044733	G	A	42	0.085314	0.01092	5.61E-15	23804	2061249	20675	0.0037847	0.3588	rs7609756	2085053	3	46044733	A	G	2	0.01966	0.1717	1.1326	1.121	0.1245	57.62	1.023	1.21	G	A	3	46044733	A	ADD	3382	1.217	0.06523	1.071	1.383	3.015	0.002573	3	46044733	A	ADD	1529	1.021	0.09698	0.8447	1.235	0.2192	0.8265	3	46044733	A	ADD	137	0.903	0.3614	0.4447	1.834	-0.2823	0.7777	3	46044733	A	ADD	1529	1.021	0.09698	0.8447	1.235	0.2192	0.8265	3	46044733	A	ADD	137	0.903	0.3614	0.4447	1.834	-0.2823	0.7777	4911
3:46046500	3	46046500	G	A	42	0.23124	0.016886	1.10E-42	23804	2061249	20675	9.92E-05	0.1182	rs34679077	2085053	3	46046500	A	G	2	0.002868	0.002868	1.3439	1.3439	0.584	0	1.252	1.401	G	A	3	46046500	A	ADD	3382	1.449	0.1124	1.163	1.806	3.3	0.0009671	3	46046500	A	ADD	1529	0.9671	0.2188	0.6298	1.485	-0.153	0.8784	NA	NA	NA	NA	NA	NA	NA	NA	NA	NA	NA	3	46046500	A	ADD	1529	0.9671	0.2188	0.6298	1.485	-0.153	0.8784	NA	NA	NA	NA	NA	NA	NA	NA	NA	NA	NA	4911
3:46046790	3	46046790	T	C	42	0.15341	0.014002	6.19E-28	23804	2061249	20675	5.61E-08	0.1637	rs34867672	2085053	3	46046790	C	T	2	0.007166	0.007166	1.1929	1.1929	0.7796	0	1.165	1.21	T	C	3	46046790	C	ADD	3382	1.384	0.08328	1.175	1.629	3.901	9.59E-05	3	46046790	C	ADD	1529	0.935	0.1093	0.7547	1.158	-0.6152	0.5384	3	46046790	C	ADD	137	1.492	0.5763	0.4823	4.617	0.6947	0.4872	3	46046790	C	ADD	1529	0.935	0.1093	0.7547	1.158	-0.6152	0.5384	3	46046790	C	ADD	137	1.492	0.5763	0.4823	4.617	0.6947	0.4872	4911
3:46046844	3	46046844	G	T	42	0.15184	0.014017	2.40E-27	23804	2061249	20675	2.79E-08	0.164	rs34924300	2085053	3	46046844	T	G	2	0.007166	0.007166	1.1929	1.1929	0.7796	0	1.165	1.21	G	T	3	46046844	T	ADD	3382	1.384	0.08328	1.175	1.629	3.901	9.59E-05	3	46046844	T	ADD	1529	0.935	0.1093	0.7547	1.158	-0.6152	0.5384	3	46046844	T	ADD	137	1.492	0.5763	0.4823	4.617	0.6947	0.4872	3	46046844	T	ADD	1529	0.935	0.1093	0.7547	1.158	-0.6152	0.5384	3	46046844	T	ADD	137	1.492	0.5763	0.4823	4.617	0.6947	0.4872	4911
3:46047849	3	46047849	G	C	42	0.1523	0.014011	1.59E-27	23804	2061249	20675	2.72E-08	0.1642	rs4683166	2085053	3	46047849	C	G	2	0.007166	0.007166	1.1929	1.1929	0.7796	0	1.165	1.21	G	C	3	46047849	C	ADD	3382	1.384	0.08328	1.175	1.629	3.901	9.59E-05	3	46047849	C	ADD	1529	0.935	0.1093	0.7547	1.158	-0.6152	0.5384	3	46047849	C	ADD	137	1.492	0.5763	0.4823	4.617	0.6947	0.4872	3	46047849	C	ADD	1529	0.935	0.1093	0.7547	1.158	-0.6152	0.5384	3	46047849	C	ADD	137	1.492	0.5763	0.4823	4.617	0.6947	0.4872	4911
3:46048521	3	46048521	G	A	34	0.12085	0.015492	6.15E-15	19159	1900382	16500	0.0029072	0.1646	rs34386754	1919541	3	46048521	A	G	2	0.007476	0.007476	1.192	1.192	0.7319	0	1.158	1.213	G	A	3	46048521	A	ADD	3382	1.387	0.08344	1.178	1.634	3.924	8.72E-05	3	46048521	A	ADD	1529	0.9302	0.1093	0.7509	1.152	-0.6622	0.5078	3	46048521	A	ADD	137	1.492	0.5763	0.4823	4.617	0.6947	0.4872	3	46048521	A	ADD	1529	0.9302	0.1093	0.7509	1.152	-0.6622	0.5078	3	46048521	A	ADD	137	1.492	0.5763	0.4823	4.617	0.6947	0.4872	4911
3:46048985	3	46048985	G	A	41	0.15151	0.014036	3.66E-27	23493	2060947	20522	1.86E-08	0.164	rs7652478	2084440	3	46048985	A	G	2	0.01035	0.01035	1.1835	1.1835	0.8365	0	1.163	1.196	G	A	3	46048985	A	ADD	3382	1.379	0.08344	1.171	1.624	3.849	0.0001185	3	46048985	A	ADD	1529	0.9234	0.1094	0.7452	1.144	-0.7282	0.4665	3	46048985	A	ADD	137	1.492	0.5763	0.4823	4.617	0.6947	0.4872	3	46048985	A	ADD	1529	0.9234	0.1094	0.7452	1.144	-0.7282	0.4665	3	46048985	A	ADD	137	1.492	0.5763	0.4823	4.617	0.6947	0.4872	4911
3:46049065	3	46049065	A	G	41	0.15189	0.01404	2.82E-27	23493	2060947	20522	2.49E-08	0.1639	rs7642229	2084440	3	46049065	G	A	2	0.01035	0.01035	1.1835	1.1835	0.8365	0	1.163	1.196	A	G	3	46049065	G	ADD	3382	1.379	0.08344	1.171	1.624	3.849	0.0001185	3	46049065	G	ADD	1529	0.9234	0.1094	0.7452	1.144	-0.7282	0.4665	3	46049065	G	ADD	137	1.492	0.5763	0.4823	4.617	0.6947	0.4872	3	46049065	G	ADD	1529	0.9234	0.1094	0.7452	1.144	-0.7282	0.4665	3	46049065	G	ADD	137	1.492	0.5763	0.4823	4.617	0.6947	0.4872	4911
3:46049130	3	46049130	A	G	41	0.1509	0.014042	6.14E-27	23493	2060947	20522	1.22E-08	0.1638	rs7642320	2084440	3	46049130	G	A	2	0.01369	0.01369	1.1764	1.1764	0.8606	0	1.159	1.187	A	G	3	46049130	G	ADD	3382	1.374	0.08355	1.166	1.618	3.799	0.0001451	3	46049130	G	ADD	1529	0.9111	0.1101	0.7342	1.131	-0.8457	0.3977	3	46049130	G	ADD	137	1.492	0.5763	0.4823	4.617	0.6947	0.4872	3	46049130	G	ADD	1529	0.9111	0.1101	0.7342	1.131	-0.8457	0.3977	3	46049130	G	ADD	137	1.492	0.5763	0.4823	4.617	0.6947	0.4872	4911
3:46049566	3	46049566	A	G	42	0.086077	0.010941	3.63E-15	23804	2061249	20675	0.00031765	0.3377	rs7642701	2085053	3	46049566	G	A	2	0.08527	0.08527	1.0963	1.0963	0.4543	0	1.043	1.132	A	G	3	46049566	G	ADD	3382	1.167	0.06579	1.026	1.327	2.346	0.01898	3	46049566	G	ADD	1529	1.002	0.09588	0.8299	1.209	0.01565	0.9875	3	46049566	G	ADD	137	1.048	0.3531	0.5248	2.095	0.1341	0.8933	3	46049566	G	ADD	1529	1.002	0.09588	0.8299	1.209	0.01565	0.9875	3	46049566	G	ADD	137	1.048	0.3531	0.5248	2.095	0.1341	0.8933	4911
3:46050242	3	46050242	C	G	41	0.085226	0.010968	7.84E-15	23715	1786927	20586	0.00017468	0.3332	rs35435608	1810642	3	46050242	G	C	2	0.08511	0.08511	1.0966	1.0966	0.401	0	1.037	1.137	C	G	3	46050242	G	ADD	3382	1.169	0.06582	1.028	1.331	2.378	0.01739	3	46050242	G	ADD	1529	1	0.09656	0.8276	1.208	0.0001026	0.9999	3	46050242	G	ADD	137	1.048	0.3531	0.5248	2.095	0.1341	0.8933	3	46050242	G	ADD	1529	1	0.09656	0.8276	1.208	0.0001026	0.9999	3	46050242	G	ADD	137	1.048	0.3531	0.5248	2.095	0.1341	0.8933	4911
3:46050796	3	46050796	A	T	41	0.073848	0.010924	1.38E-11	23746	2060349	20621	0.0016342	0.3892	rs4683167	2084095	3	46050796	T	A	2	0.03895	0.03895	1.1169	1.1169	0.5107	0	1.069	1.149	A	T	3	46050796	T	ADD	3382	1.201	0.06417	1.059	1.362	2.852	0.004347	3	46050796	T	ADD	1529	0.9671	0.1024	0.7912	1.182	-0.3267	0.7439	3	46050796	T	ADD	137	0.9741	0.3475	0.493	1.925	-0.07539	0.9399	3	46050796	T	ADD	1529	0.9671	0.1024	0.7912	1.182	-0.3267	0.7439	3	46050796	T	ADD	137	0.9741	0.3475	0.493	1.925	-0.07539	0.9399	4911
3:46050855	3	46050855	C	T	40	0.067872	0.011112	1.01E-09	21979	2052124	19154	0.036767	0.3694	rs4683168	2074103	3	46050855	T	C	2	0.01539	0.06368	1.1382	1.1323	0.2161	34.66	1.048	1.2	C	T	3	46050855	T	ADD	3382	1.232	0.06496	1.085	1.399	3.214	0.00131	3	46050855	T	ADD	1529	0.9777	0.09871	0.8057	1.186	-0.2288	0.819	3	46050855	T	ADD	137	1.119	0.3576	0.5551	2.256	0.3143	0.7533	3	46050855	T	ADD	1529	0.9777	0.09871	0.8057	1.186	-0.2288	0.819	3	46050855	T	ADD	137	1.119	0.3576	0.5551	2.256	0.3143	0.7533	4911
3:46051851	3	46051851	T	C	39	0.066258	0.011312	4.70E-09	21921	2051224	19100	0.017655	0.3888	rs4314213	2073145	3	46051851	C	T	2	0.04333	0.04333	1.1143	1.1143	0.5152	0	1.067	1.146	T	C	3	46051851	C	ADD	3382	1.197	0.0642	1.055	1.357	2.796	0.005181	3	46051851	C	ADD	1529	0.9671	0.1024	0.7912	1.182	-0.3267	0.7439	3	46051851	C	ADD	137	0.9741	0.3475	0.493	1.925	-0.07539	0.9399	3	46051851	C	ADD	1529	0.9671	0.1024	0.7912	1.182	-0.3267	0.7439	3	46051851	C	ADD	137	0.9741	0.3475	0.493	1.925	-0.07539	0.9399	4911
3:46052366	3	46052366	G	A	42	0.086035	0.010937	3.66E-15	23804	2061249	20675	0.0001661	0.3369	rs13098271	2085053	3	46052366	A	G	2	0.08622	0.08622	1.0962	1.0962	0.4201	0	1.039	1.135	G	A	3	46052366	A	ADD	3382	1.167	0.06582	1.026	1.328	2.35	0.01875	3	46052366	A	ADD	1529	1	0.09656	0.8276	1.208	0.0001026	0.9999	3	46052366	A	ADD	137	1.048	0.3531	0.5248	2.095	0.1341	0.8933	3	46052366	A	ADD	1529	1	0.09656	0.8276	1.208	0.0001026	0.9999	3	46052366	A	ADD	137	1.048	0.3531	0.5248	2.095	0.1341	0.8933	4911
3:46052571	3	46052571	A	G	42	0.23085	0.016888	1.54E-42	23804	2061249	20675	8.42E-05	0.1182	rs34863575	2085053	3	46052571	G	A	2	0.002081	0.002081	1.3571	1.3571	0.5453	0	1.255	1.421	A	G	3	46052571	G	ADD	3382	1.467	0.1124	1.177	1.829	3.408	0.0006541	3	46052571	G	ADD	1529	0.9671	0.2188	0.6298	1.485	-0.153	0.8784	NA	NA	NA	NA	NA	NA	NA	NA	NA	NA	NA	3	46052571	G	ADD	1529	0.9671	0.2188	0.6298	1.485	-0.153	0.8784	NA	NA	NA	NA	NA	NA	NA	NA	NA	NA	NA	4911
3:46052624	3	46052624	T	C	40	0.066467	0.011198	2.93E-09	21979	2052124	19154	0.0018366	0.3845	rs2201984	2074103	3	46052624	C	T	2	0.04537	0.04537	1.1124	1.1124	0.4104	0	1.053	1.152	T	C	3	46052624	C	ADD	3382	1.194	0.06405	1.053	1.354	2.772	0.005574	3	46052624	C	ADD	1529	0.9691	0.1005	0.7958	1.18	-0.3122	0.7549	3	46052624	C	ADD	137	0.991	0.3523	0.4968	1.977	-0.02554	0.9796	3	46052624	C	ADD	1529	0.9691	0.1005	0.7958	1.18	-0.3122	0.7549	3	46052624	C	ADD	137	0.991	0.3523	0.4968	1.977	-0.02554	0.9796	4911
3:46052970	3	46052970	A	G	42	0.084552	0.010942	1.10E-14	23804	2061249	20675	0.00036072	0.3334	rs35657218	2085053	3	46052970	G	A	2	0.07277	0.2034	1.1016	1.0949	0.1931	40.97	1.01	1.166	A	G	3	46052970	G	ADD	3382	1.178	0.06607	1.035	1.341	2.482	0.01306	3	46052970	G	ADD	1529	0.9936	0.0984	0.8193	1.205	-0.06574	0.9476	3	46052970	G	ADD	137	1.048	0.3531	0.5248	2.095	0.1341	0.8933	3	46052970	G	ADD	1529	0.9936	0.0984	0.8193	1.205	-0.06574	0.9476	3	46052970	G	ADD	137	1.048	0.3531	0.5248	2.095	0.1341	0.8933	4911
3:46053131	3	46053131	C	T	42	0.09197	0.011252	2.99E-16	23804	2061249	20675	0.0018899	0.3124	rs34906043	2085053	3	46053131	T	C	2	0.1274	0.4396	1.092	1.0773	0.1027	62.45	0.9701	1.177	C	T	3	46053131	T	ADD	3382	1.134	0.06914	0.9906	1.299	1.823	0.06833	3	46053131	T	ADD	1529	1.047	0.1118	0.8411	1.304	0.4124	0.6801	3	46053131	T	ADD	137	1.022	0.3492	0.5153	2.026	0.06152	0.9509	3	46053131	T	ADD	1529	1.047	0.1118	0.8411	1.304	0.4124	0.6801	3	46053131	T	ADD	137	1.022	0.3492	0.5153	2.026	0.06152	0.9509	4911
3:46053612	3	46053612	A	G	42	0.2309	0.016902	1.73E-42	23804	2061249	20675	8.89E-05	0.1181	rs35772789	2085053	3	46053612	G	A	2	0.002081	0.002081	1.3571	1.3571	0.5453	0	1.255	1.421	A	G	3	46053612	G	ADD	3382	1.467	0.1124	1.177	1.829	3.408	0.0006541	3	46053612	G	ADD	1529	0.9671	0.2188	0.6298	1.485	-0.153	0.8784	NA	NA	NA	NA	NA	NA	NA	NA	NA	NA	NA	3	46053612	G	ADD	1529	0.9671	0.2188	0.6298	1.485	-0.153	0.8784	NA	NA	NA	NA	NA	NA	NA	NA	NA	NA	NA	4911
3:46054551	3	46054551	G	A	32	0.19099	0.019508	1.24E-22	18718	1429605	16060	0.04596	0.1092	rs34340587	1448323	3	46054551	A	G	2	0.002081	0.002081	1.3571	1.3571	0.5453	0	1.255	1.421	G	A	3	46054551	A	ADD	3382	1.467	0.1124	1.177	1.829	3.408	0.0006541	3	46054551	A	ADD	1529	0.9671	0.2188	0.6298	1.485	-0.153	0.8784	NA	NA	NA	NA	NA	NA	NA	NA	NA	NA	NA	3	46054551	A	ADD	1529	0.9671	0.2188	0.6298	1.485	-0.153	0.8784	NA	NA	NA	NA	NA	NA	NA	NA	NA	NA	NA	4911
3:46055306	3	46055306	T	C	42	0.23131	0.016895	1.15E-42	23804	2061249	20675	0.0001057	0.1182	rs77399277	2085053	3	46055306	C	T	2	0.002081	0.002081	1.3571	1.3571	0.5453	0	1.255	1.421	T	C	3	46055306	C	ADD	3382	1.467	0.1124	1.177	1.829	3.408	0.0006541	3	46055306	C	ADD	1529	0.9671	0.2188	0.6298	1.485	-0.153	0.8784	NA	NA	NA	NA	NA	NA	NA	NA	NA	NA	NA	3	46055306	C	ADD	1529	0.9671	0.2188	0.6298	1.485	-0.153	0.8784	NA	NA	NA	NA	NA	NA	NA	NA	NA	NA	NA	4911
3:46057034	3	46057034	C	G	42	0.231	0.016897	1.50E-42	23804	2061249	20675	0.00010314	0.1182	rs34718164	2085053	3	46057034	G	C	2	0.002081	0.002081	1.3571	1.3571	0.5453	0	1.255	1.421	C	G	3	46057034	G	ADD	3382	1.467	0.1124	1.177	1.829	3.408	0.0006541	3	46057034	G	ADD	1529	0.9671	0.2188	0.6298	1.485	-0.153	0.8784	NA	NA	NA	NA	NA	NA	NA	NA	NA	NA	NA	3	46057034	G	ADD	1529	0.9671	0.2188	0.6298	1.485	-0.153	0.8784	NA	NA	NA	NA	NA	NA	NA	NA	NA	NA	NA	4911
3:46057662	3	46057662	C	T	42	0.23102	0.016898	1.51E-42	23804	2061249	20675	9.87E-05	0.1182	rs13096741	2085053	3	46057662	T	C	2	0.001962	0.001962	1.359	1.359	0.5383	0	1.255	1.424	C	T	3	46057662	T	ADD	3382	1.467	0.1124	1.177	1.829	3.408	0.0006541	3	46057662	T	ADD	1529	0.9747	0.2185	0.6352	1.496	-0.1173	0.9066	NA	NA	NA	NA	NA	NA	NA	NA	NA	NA	NA	3	46057662	T	ADD	1529	0.9747	0.2185	0.6352	1.496	-0.1173	0.9066	NA	NA	NA	NA	NA	NA	NA	NA	NA	NA	NA	4911
3:46058646	3	46058646	C	G	42	0.23109	0.016897	1.40E-42	23804	2061249	20675	0.00010252	0.1182	rs35420565	2085053	3	46058646	G	C	2	0.002081	0.002081	1.3571	1.3571	0.5453	0	1.255	1.421	C	G	3	46058646	G	ADD	3382	1.467	0.1124	1.177	1.829	3.408	0.0006541	3	46058646	G	ADD	1529	0.9671	0.2188	0.6298	1.485	-0.153	0.8784	NA	NA	NA	NA	NA	NA	NA	NA	NA	NA	NA	3	46058646	G	ADD	1529	0.9671	0.2188	0.6298	1.485	-0.153	0.8784	NA	NA	NA	NA	NA	NA	NA	NA	NA	NA	NA	4911
3:46058802	3	46058802	G	C	41	-0.069701	0.011502	1.36E-09	23667	2060923	20579	0.047018	0.6322	rs2133663	2084590	3	46058802	G	C	2	0.9133	0.9133	1.0066	1.0066	0.7096	0	0.9788	1.025	G	C	3	46058802	G	ADD	3382	0.9592	0.07038	0.8356	1.101	-0.5922	0.5537	3	46058802	G	ADD	1529	1.072	0.1214	0.8454	1.361	0.5761	0.5646	3	46058802	G	ADD	137	36.92	1.145	3.911	348.5	3.151	0.001629	3	46058802	G	ADD	1529	1.072	0.1214	0.8454	1.361	0.5761	0.5646	3	46058802	G	ADD	137	36.92	1.145	3.911	348.5	3.151	0.001629	4911
3:46058999	3	46058999	C	T	42	0.23098	0.016896	1.53E-42	23804	2061249	20675	9.58E-05	0.1182	rs34047915	2085053	3	46058999	T	C	2	0.002081	0.002081	1.3571	1.3571	0.5453	0	1.255	1.421	C	T	3	46058999	T	ADD	3382	1.467	0.1124	1.177	1.829	3.408	0.0006541	3	46058999	T	ADD	1529	0.9671	0.2188	0.6298	1.485	-0.153	0.8784	NA	NA	NA	NA	NA	NA	NA	NA	NA	NA	NA	3	46058999	T	ADD	1529	0.9671	0.2188	0.6298	1.485	-0.153	0.8784	NA	NA	NA	NA	NA	NA	NA	NA	NA	NA	NA	4911
3:46059004	3	46059004	A	G	41	-0.069558	0.011499	1.46E-09	23667	2060923	20579	0.048567	0.6325	rs2173640	2084590	3	46059004	A	G	2	0.9455	0.9455	1.0041	1.0041	0.732	0	0.9786	1.021	A	G	3	46059004	A	ADD	3382	0.9584	0.07038	0.8349	1.1	-0.6043	0.5456	3	46059004	A	ADD	1529	1.066	0.1213	0.8406	1.352	0.5283	0.5973	3	46059004	A	ADD	137	36.92	1.145	3.911	348.5	3.151	0.001629	3	46059004	A	ADD	1529	1.066	0.1213	0.8406	1.352	0.5283	0.5973	3	46059004	A	ADD	137	36.92	1.145	3.911	348.5	3.151	0.001629	4911
3:46059507	3	46059507	A	G	40	-0.069317	0.011515	1.75E-09	23356	2060621	20425	0.039118	0.6322	rs1392294	2083977	3	46059507	A	G	2	0.9133	0.9133	1.0066	1.0066	0.7096	0	0.9788	1.025	A	G	3	46059507	A	ADD	3382	0.9592	0.07038	0.8356	1.101	-0.5922	0.5537	3	46059507	A	ADD	1529	1.072	0.1214	0.8454	1.361	0.5761	0.5646	3	46059507	A	ADD	137	36.92	1.145	3.911	348.5	3.151	0.001629	3	46059507	A	ADD	1529	1.072	0.1214	0.8454	1.361	0.5761	0.5646	3	46059507	A	ADD	137	36.92	1.145	3.911	348.5	3.151	0.001629	4911
3:46059612	3	46059612	T	A	40	-0.0695	0.011515	1.58E-09	23356	2060621	20425	0.038889	0.6322	rs1392295	2083977	3	46059612	T	A	2	0.9144	0.9144	1.0065	1.0065	0.7083	0	0.9786	1.025	T	A	3	46059612	T	ADD	3382	0.9591	0.07038	0.8355	1.101	-0.5933	0.553	3	46059612	T	ADD	1529	1.072	0.1214	0.8454	1.361	0.5761	0.5646	3	46059612	T	ADD	137	36.92	1.145	3.911	348.5	3.151	0.001629	3	46059612	T	ADD	1529	1.072	0.1214	0.8454	1.361	0.5761	0.5646	3	46059612	T	ADD	137	36.92	1.145	3.911	348.5	3.151	0.001629	4911
3:46059711	3	46059711	A	G	41	-0.069684	0.011509	1.41E-09	23667	2060923	20579	0.046881	0.6324	rs6766332	2084590	3	46059711	A	G	2	0.8261	0.8261	1.0134	1.0134	0.6954	0	0.984	1.033	A	G	3	46059711	A	ADD	3382	0.9606	0.0704	0.8368	1.103	-0.5714	0.5678	3	46059711	A	ADD	1529	1.097	0.1227	0.8623	1.395	0.7528	0.4516	3	46059711	A	ADD	137	36.92	1.145	3.911	348.5	3.151	0.001629	3	46059711	A	ADD	1529	1.097	0.1227	0.8623	1.395	0.7528	0.4516	3	46059711	A	ADD	137	36.92	1.145	3.911	348.5	3.151	0.001629	4911
3:46059974	3	46059974	C	T	42	0.23109	0.016897	1.41E-42	23804	2061249	20675	0.00010017	0.1182	rs71327014	2085053	3	46059974	T	C	2	0.00179	0.00179	1.3638	1.3638	0.5881	0	1.271	1.421	C	T	3	46059974	T	ADD	3382	1.476	0.1126	1.184	1.84	3.456	0.0005479	3	46059974	T	ADD	1529	0.9671	0.2188	0.6298	1.485	-0.153	0.8784	NA	NA	NA	NA	NA	NA	NA	NA	NA	NA	NA	3	46059974	T	ADD	1529	0.9671	0.2188	0.6298	1.485	-0.153	0.8784	NA	NA	NA	NA	NA	NA	NA	NA	NA	NA	NA	4911
3:46060681	3	46060681	G	C	42	0.23126	0.016903	1.30E-42	23804	2061249	20675	0.00011507	0.1182	rs71327015	2085053	3	46060681	C	G	2	0.001711	0.001711	1.3649	1.3649	0.5163	0	1.255	1.434	G	C	3	46060681	C	ADD	3382	1.474	0.1126	1.182	1.838	3.448	0.0005652	3	46060681	C	ADD	1529	0.9747	0.2185	0.6352	1.496	-0.1173	0.9066	NA	NA	NA	NA	NA	NA	NA	NA	NA	NA	NA	3	46060681	C	ADD	1529	0.9747	0.2185	0.6352	1.496	-0.1173	0.9066	NA	NA	NA	NA	NA	NA	NA	NA	NA	NA	NA	4911
3:46062188	3	46062188	G	T	42	0.23046	0.016905	2.57E-42	23804	2061249	20675	8.11E-05	0.1182	rs34127208	2085053	3	46062188	T	G	2	0.002199	0.002199	1.3554	1.3554	0.5333	0	1.25	1.421	G	T	3	46062188	T	ADD	3382	1.465	0.1126	1.175	1.827	3.392	0.000695	3	46062188	T	ADD	1529	0.9671	0.2188	0.6298	1.485	-0.153	0.8784	NA	NA	NA	NA	NA	NA	NA	NA	NA	NA	NA	3	46062188	T	ADD	1529	0.9671	0.2188	0.6298	1.485	-0.153	0.8784	NA	NA	NA	NA	NA	NA	NA	NA	NA	NA	NA	4911
3:46066006	3	46066006	A	G	42	0.23004	0.016903	3.53E-42	23804	2061249	20675	0.0001256	0.1185	rs35516580	2085053	3	46066006	G	A	2	0.002425	0.002425	1.3512	1.3512	0.5491	0	1.25	1.414	A	G	3	46066006	G	ADD	3382	1.455	0.1127	1.167	1.815	3.332	0.0008636	3	46066006	G	ADD	1529	0.9747	0.2185	0.6352	1.496	-0.1173	0.9066	NA	NA	NA	NA	NA	NA	NA	NA	NA	NA	NA	3	46066006	G	ADD	1529	0.9747	0.2185	0.6352	1.496	-0.1173	0.9066	NA	NA	NA	NA	NA	NA	NA	NA	NA	NA	NA	4911
3:46066109	3	46066109	A	G	42	0.23041	0.016914	2.96E-42	23804	2061249	20675	0.00015385	0.1182	rs34766614	2085053	3	46066109	G	A	2	0.002616	0.002616	1.3483	1.3483	0.5558	0	1.249	1.41	A	G	3	46066109	G	ADD	3382	1.455	0.1127	1.167	1.814	3.328	0.0008758	3	46066109	G	ADD	1529	0.9671	0.2188	0.6298	1.485	-0.153	0.8784	NA	NA	NA	NA	NA	NA	NA	NA	NA	NA	NA	3	46066109	G	ADD	1529	0.9671	0.2188	0.6298	1.485	-0.153	0.8784	NA	NA	NA	NA	NA	NA	NA	NA	NA	NA	NA	4911
3:46066755	3	46066755	G	A	39	0.068613	0.011443	2.02E-09	21921	2051224	19100	0.052623	0.3956	rs9824886	2073145	3	46066755	G	A	2	0.09637	0.09637	0.914	0.914	0.4947	0	0.9572	0.8874	G	A	3	46066755	G	ADD	3382	0.8557	0.06424	0.7545	0.9705	-2.425	0.01529	3	46066755	G	ADD	1529	1.071	0.1057	0.8705	1.317	0.6477	0.5172	3	46066755	G	ADD	137	1.018	0.3503	0.5125	2.024	0.0519	0.9586	3	46066755	G	ADD	1529	1.071	0.1057	0.8705	1.317	0.6477	0.5172	3	46066755	G	ADD	137	1.018	0.3503	0.5125	2.024	0.0519	0.9586	4911
3:46066793	3	46066793	C	T	41	0.1674	0.014912	3.04E-29	23746	2060349	20621	5.19E-11	0.148	rs9824651	2084095	3	46066793	T	C	2	0.02664	0.02664	1.1628	1.1628	0.6416	0	1.212	1.135	C	T	3	46066793	T	ADD	3382	1.294	0.08706	1.091	1.534	2.958	0.003093	3	46066793	T	ADD	1529	0.9583	0.1103	0.772	1.19	-0.386	0.6995	3	46066793	T	ADD	137	16.06	1.185	1.572	164	2.342	0.01919	3	46066793	T	ADD	1529	0.9583	0.1103	0.772	1.19	-0.386	0.6995	3	46066793	T	ADD	137	16.06	1.185	1.572	164	2.342	0.01919	4911
3:46066908	3	46066908	G	A	41	0.16751	0.014915	2.86E-29	23746	2060349	20621	7.55E-11	0.1477	rs9825081	2084095	3	46066908	A	G	2	0.03618	0.03618	1.1537	1.1537	0.666	0	1.199	1.128	G	A	3	46066908	A	ADD	3382	1.29	0.08722	1.087	1.531	2.922	0.003483	3	46066908	A	ADD	1529	0.943	0.1108	0.7589	1.172	-0.53	0.5961	3	46066908	A	ADD	137	16.06	1.185	1.572	164	2.342	0.01919	3	46066908	A	ADD	1529	0.943	0.1108	0.7589	1.172	-0.53	0.5961	3	46066908	A	ADD	137	16.06	1.185	1.572	164	2.342	0.01919	4911
3:46069589	3	46069589	A	G	41	0.1682	0.014939	2.09E-29	23746	2060349	20621	2.71E-10	0.1468	rs9877748	2084095	3	46069589	G	A	2	0.03564	0.03564	1.1552	1.1552	0.4259	0	1.241	1.108	A	G	3	46069589	G	ADD	3382	1.291	0.08785	1.087	1.534	2.909	0.003628	3	46069589	G	ADD	1529	0.9433	0.1107	0.7593	1.172	-0.527	0.5982	3	46069589	G	ADD	137	16.06	1.185	1.572	164	2.342	0.01919	3	46069589	G	ADD	1529	0.9433	0.1107	0.7593	1.172	-0.527	0.5982	3	46069589	G	ADD	137	16.06	1.185	1.572	164	2.342	0.01919	4911
3:46069721	3	46069721	T	C	42	0.22878	0.016902	9.71E-42	23804	2061249	20675	0.00020412	0.1185	rs71327017	2085053	3	46069721	C	T	2	0.002535	0.002535	1.3474	1.3474	0.5064	0	1.237	1.417	T	C	3	46069721	C	ADD	3382	1.468	0.1122	1.178	1.829	3.423	0.0006199	3	46069721	C	ADD	1529	0.9364	0.2172	0.6118	1.433	-0.3026	0.7622	NA	NA	NA	NA	NA	NA	NA	NA	NA	NA	NA	3	46069721	C	ADD	1529	0.9364	0.2172	0.6118	1.433	-0.3026	0.7622	NA	NA	NA	NA	NA	NA	NA	NA	NA	NA	NA	4911
3:46070267	3	46070267	G	A	41	0.16785	0.014938	2.70E-29	23746	2060349	20621	2.72E-10	0.1468	rs9845382	2084095	3	46070267	A	G	2	0.03564	0.03564	1.1552	1.1552	0.4259	0	1.241	1.108	G	A	3	46070267	A	ADD	3382	1.291	0.08785	1.087	1.534	2.909	0.003628	3	46070267	A	ADD	1529	0.9433	0.1107	0.7593	1.172	-0.527	0.5982	3	46070267	A	ADD	137	16.06	1.185	1.572	164	2.342	0.01919	3	46070267	A	ADD	1529	0.9433	0.1107	0.7593	1.172	-0.527	0.5982	3	46070267	A	ADD	137	16.06	1.185	1.572	164	2.342	0.01919	4911
3:46070377	3	46070377	G	A	41	0.13505	0.01376	9.73E-23	23746	2060349	20621	1.63E-06	0.1879	rs9845542	2084095	3	46070377	A	G	2	0.01285	0.01285	1.1717	1.1717	0.4873	0	1.242	1.133	G	A	3	46070377	A	ADD	3382	1.283	0.0811	1.095	1.505	3.077	0.002093	3	46070377	A	ADD	1529	0.978	0.1038	0.7979	1.199	-0.2139	0.8307	3	46070377	A	ADD	137	6.708	0.9063	1.135	39.64	2.1	0.03572	3	46070377	A	ADD	1529	0.978	0.1038	0.7979	1.199	-0.2139	0.8307	3	46070377	A	ADD	137	6.708	0.9063	1.135	39.64	2.1	0.03572	4911
3:46070693	3	46070693	C	T	39	0.067744	0.011399	2.80E-09	21921	2051224	19100	0.046442	0.3926	rs1604069	2073145	3	46070693	C	T	2	0.09592	0.09592	0.9138	0.9138	0.6104	0	0.9458	0.8938	C	T	3	46070693	C	ADD	3382	0.8582	0.06456	0.7562	0.974	-2.368	0.01788	3	46070693	C	ADD	1529	1.054	0.1052	0.8572	1.295	0.4957	0.6201	3	46070693	C	ADD	137	1.125	0.3474	0.5695	2.223	0.3395	0.7342	3	46070693	C	ADD	1529	1.054	0.1052	0.8572	1.295	0.4957	0.6201	3	46070693	C	ADD	137	1.125	0.3474	0.5695	2.223	0.3395	0.7342	4911
3:46072724	3	46072724	A	G	41	0.16712	0.014926	4.23E-29	23746	2060349	20621	1.44E-10	0.147	rs13069742	2084095	3	46072724	G	A	2	0.03564	0.03564	1.1552	1.1552	0.4259	0	1.241	1.108	A	G	3	46072724	G	ADD	3382	1.291	0.08785	1.087	1.534	2.909	0.003628	3	46072724	G	ADD	1529	0.9433	0.1107	0.7593	1.172	-0.527	0.5982	3	46072724	G	ADD	137	16.06	1.185	1.572	164	2.342	0.01919	3	46072724	G	ADD	1529	0.9433	0.1107	0.7593	1.172	-0.527	0.5982	3	46072724	G	ADD	137	16.06	1.185	1.572	164	2.342	0.01919	4911
3:46072884	3	46072884	T	C	38	0.069688	0.01151	1.41E-09	21832	1776902	19011	0.03089	0.3533	rs9876587	1798734	3	46072884	C	T	2	0.2649	0.2649	1.0619	1.0619	0.5309	0	1.018	1.091	T	C	3	46072884	C	ADD	3382	1.145	0.06475	1.009	1.3	2.095	0.0362	3	46072884	C	ADD	1529	0.905	0.1028	0.7398	1.107	-0.9707	0.3317	3	46072884	C	ADD	137	0.9214	0.349	0.4649	1.826	-0.2344	0.8146	3	46072884	C	ADD	1529	0.905	0.1028	0.7398	1.107	-0.9707	0.3317	3	46072884	C	ADD	137	0.9214	0.349	0.4649	1.826	-0.2344	0.8146	4911
3:46073346	3	46073346	A	G	39	0.067596	0.011437	3.41E-09	21921	2051224	19100	0.038743	0.3953	rs9870445	2073145	3	46073346	A	G	2	0.1146	0.1146	0.9182	0.9182	0.4778	0	0.9634	0.8905	A	G	3	46073346	A	ADD	3382	0.8567	0.06423	0.7554	0.9717	-2.408	0.01605	3	46073346	A	ADD	1529	1.078	0.1056	0.8767	1.326	0.7135	0.4756	3	46073346	A	ADD	137	1.125	0.3474	0.5695	2.223	0.3395	0.7342	3	46073346	A	ADD	1529	1.078	0.1056	0.8767	1.326	0.7135	0.4756	3	46073346	A	ADD	137	1.125	0.3474	0.5695	2.223	0.3395	0.7342	4911
3:46073393	3	46073393	C	G	39	0.068145	0.011474	2.87E-09	21921	2051224	19100	0.040876	0.3954	rs1909595	2073145	3	46073393	C	G	2	0.1146	0.1146	0.9182	0.9182	0.4778	0	0.9634	0.8905	C	G	3	46073393	C	ADD	3382	0.8567	0.06423	0.7554	0.9717	-2.408	0.01605	3	46073393	C	ADD	1529	1.078	0.1056	0.8767	1.326	0.7135	0.4756	3	46073393	C	ADD	137	1.125	0.3474	0.5695	2.223	0.3395	0.7342	3	46073393	C	ADD	1529	1.078	0.1056	0.8767	1.326	0.7135	0.4756	3	46073393	C	ADD	137	1.125	0.3474	0.5695	2.223	0.3395	0.7342	4911
3:46073607	3	46073607	A	G	35	0.071527	0.011896	1.82E-09	20635	1300549	17958	0.042198	0.3653	rs1909596	1321184	3	46073607	G	A	2	0.2693	0.2693	1.0613	1.0613	0.5363	0	1.018	1.09	A	G	3	46073607	G	ADD	3382	1.144	0.06474	1.008	1.299	2.084	0.03719	3	46073607	G	ADD	1529	0.905	0.1028	0.7398	1.107	-0.9707	0.3317	3	46073607	G	ADD	137	0.9214	0.349	0.4649	1.826	-0.2344	0.8146	3	46073607	G	ADD	1529	0.905	0.1028	0.7398	1.107	-0.9707	0.3317	3	46073607	G	ADD	137	0.9214	0.349	0.4649	1.826	-0.2344	0.8146	4911
3:46073795	3	46073795	T	C	39	0.067982	0.011424	2.67E-09	21921	2051224	19100	0.049586	0.393	rs9311386	2073145	3	46073795	T	C	2	0.1082	0.1082	0.9167	0.9167	0.5912	0	0.9506	0.8956	T	C	3	46073795	T	ADD	3382	0.8601	0.06453	0.7579	0.976	-2.336	0.01949	3	46073795	T	ADD	1529	1.058	0.1051	0.8612	1.3	0.5378	0.5907	3	46073795	T	ADD	137	1.125	0.3474	0.5695	2.223	0.3395	0.7342	3	46073795	T	ADD	1529	1.058	0.1051	0.8612	1.3	0.5378	0.5907	3	46073795	T	ADD	137	1.125	0.3474	0.5695	2.223	0.3395	0.7342	4911
3:46074098	3	46074098	A	C	39	0.067943	0.011471	3.16E-09	21921	2051224	19100	0.040942	0.3951	rs9311387	2073145	3	46074098	A	C	2	0.1146	0.1146	0.9182	0.9182	0.4778	0	0.9634	0.8905	A	C	3	46074098	A	ADD	3382	0.8567	0.06423	0.7554	0.9717	-2.408	0.01605	3	46074098	A	ADD	1529	1.078	0.1056	0.8767	1.326	0.7135	0.4756	3	46074098	A	ADD	137	1.125	0.3474	0.5695	2.223	0.3395	0.7342	3	46074098	A	ADD	1529	1.078	0.1056	0.8767	1.326	0.7135	0.4756	3	46074098	A	ADD	137	1.125	0.3474	0.5695	2.223	0.3395	0.7342	4911
3:46074518	3	46074518	T	A	42	0.22953	0.016931	7.25E-42	23804	2061249	20675	0.00021862	0.1185	rs13072267	2085053	3	46074518	A	T	2	0.002372	0.002372	1.3499	1.3499	0.4975	0	1.237	1.421	T	A	3	46074518	A	ADD	3382	1.468	0.1122	1.178	1.829	3.423	0.0006199	3	46074518	A	ADD	1529	0.9438	0.2168	0.6171	1.443	-0.2667	0.7897	NA	NA	NA	NA	NA	NA	NA	NA	NA	NA	NA	3	46074518	A	ADD	1529	0.9438	0.2168	0.6171	1.443	-0.2667	0.7897	NA	NA	NA	NA	NA	NA	NA	NA	NA	NA	NA	4911
3:46075604	3	46075604	A	G	42	0.22942	0.016931	7.87E-42	23804	2061249	20675	0.0002542	0.1186	rs36057789	2085053	3	46075604	G	A	2	0.002372	0.002372	1.3499	1.3499	0.4975	0	1.237	1.421	A	G	3	46075604	G	ADD	3382	1.468	0.1122	1.178	1.829	3.423	0.0006199	3	46075604	G	ADD	1529	0.9438	0.2168	0.6171	1.443	-0.2667	0.7897	NA	NA	NA	NA	NA	NA	NA	NA	NA	NA	NA	3	46075604	G	ADD	1529	0.9438	0.2168	0.6171	1.443	-0.2667	0.7897	NA	NA	NA	NA	NA	NA	NA	NA	NA	NA	NA	4911
3:46076468	3	46076468	A	G	42	0.22919	0.016931	9.53E-42	23804	2061249	20675	0.00024854	0.1185	rs76647202	2085053	3	46076468	G	A	2	0.002664	0.002664	1.346	1.346	0.5112	0	1.237	1.415	A	G	3	46076468	G	ADD	3382	1.457	0.1122	1.17	1.816	3.356	0.0007899	3	46076468	G	ADD	1529	0.9574	0.2185	0.6239	1.469	-0.1994	0.842	NA	NA	NA	NA	NA	NA	NA	NA	NA	NA	NA	3	46076468	G	ADD	1529	0.9574	0.2185	0.6239	1.469	-0.1994	0.842	NA	NA	NA	NA	NA	NA	NA	NA	NA	NA	NA	4911
3:46076947	3	46076947	T	C	42	0.17084	0.014924	2.42E-30	23804	2061249	20675	0.0044664	0.1573	rs35951367	2085053	3	46076947	C	T	2	0.002132	0.002132	1.294	1.294	0.6302	0	1.228	1.335	T	C	3	46076947	C	ADD	3382	1.387	0.0997	1.141	1.687	3.284	0.001024	3	46076947	C	ADD	1529	1.043	0.1599	0.7622	1.426	0.2615	0.7937	3	46076947	C	ADD	137	12.76	1.171	1.286	126.7	2.174	0.02967	3	46076947	C	ADD	1529	1.043	0.1599	0.7622	1.426	0.2615	0.7937	3	46076947	C	ADD	137	12.76	1.171	1.286	126.7	2.174	0.02967	4911
3:46078299	3	46078299	T	C	41	0.082385	0.011144	1.44E-13	23746	2060349	20621	0.00075612	0.3541	rs13434336	2084095	3	46078299	C	T	2	0.2706	0.2706	1.061	1.061	0.5586	0	1.02	1.088	T	C	3	46078299	C	ADD	3382	1.143	0.06469	1.007	1.297	2.062	0.03922	3	46078299	C	ADD	1529	0.9104	0.1022	0.7451	1.112	-0.9183	0.3585	3	46078299	C	ADD	137	0.9369	0.3496	0.4722	1.859	-0.1863	0.8522	3	46078299	C	ADD	1529	0.9104	0.1022	0.7451	1.112	-0.9183	0.3585	3	46078299	C	ADD	137	0.9369	0.3496	0.4722	1.859	-0.1863	0.8522	4911
3:46078908	3	46078908	G	A	39	0.067675	0.011469	3.62E-09	21921	2051224	19100	0.040318	0.3953	rs1491959	2073145	3	46078908	G	A	2	0.1248	0.1248	0.9205	0.9205	0.4725	0	0.9663	0.8924	G	A	3	46078908	G	ADD	3382	0.8599	0.06415	0.7583	0.9751	-2.352	0.01866	3	46078908	G	ADD	1529	1.078	0.1054	0.8769	1.326	0.7139	0.4753	3	46078908	G	ADD	137	1.107	0.3484	0.5593	2.191	0.2921	0.7702	3	46078908	G	ADD	1529	1.078	0.1054	0.8769	1.326	0.7139	0.4753	3	46078908	G	ADD	137	1.107	0.3484	0.5593	2.191	0.2921	0.7702	4911
3:46079025	3	46079025	A	G	42	0.22948	0.016932	7.54E-42	23804	2061249	20675	0.00027223	0.1185	rs71327021	2085053	3	46079025	G	A	2	0.002664	0.002664	1.346	1.346	0.5112	0	1.237	1.415	A	G	3	46079025	G	ADD	3382	1.457	0.1122	1.17	1.816	3.356	0.0007899	3	46079025	G	ADD	1529	0.9574	0.2185	0.6239	1.469	-0.1994	0.842	NA	NA	NA	NA	NA	NA	NA	NA	NA	NA	NA	3	46079025	G	ADD	1529	0.9574	0.2185	0.6239	1.469	-0.1994	0.842	NA	NA	NA	NA	NA	NA	NA	NA	NA	NA	NA	4911
3:46081551	3	46081551	A	G	42	0.23065	0.016968	4.37E-42	23804	2061249	20675	0.00015399	0.1184	rs13091868	2085053	3	46081551	G	A	2	0.002664	0.002664	1.346	1.346	0.5112	0	1.237	1.415	A	G	3	46081551	G	ADD	3382	1.457	0.1122	1.17	1.816	3.356	0.0007899	3	46081551	G	ADD	1529	0.9574	0.2185	0.6239	1.469	-0.1994	0.842	NA	NA	NA	NA	NA	NA	NA	NA	NA	NA	NA	3	46081551	G	ADD	1529	0.9574	0.2185	0.6239	1.469	-0.1994	0.842	NA	NA	NA	NA	NA	NA	NA	NA	NA	NA	NA	4911
3:46081563	3	46081563	C	T	42	0.23035	0.016971	5.74E-42	23804	2061249	20675	0.0001348	0.1184	rs13092030	2085053	3	46081563	T	C	2	0.002494	0.002494	1.3485	1.3485	0.5023	0	1.237	1.419	C	T	3	46081563	T	ADD	3382	1.457	0.1122	1.17	1.816	3.356	0.0007899	3	46081563	T	ADD	1529	0.965	0.2181	0.6293	1.48	-0.1636	0.8701	NA	NA	NA	NA	NA	NA	NA	NA	NA	NA	NA	3	46081563	T	ADD	1529	0.965	0.2181	0.6293	1.48	-0.1636	0.8701	NA	NA	NA	NA	NA	NA	NA	NA	NA	NA	NA	4911
3:46081841	3	46081841	A	C	41	0.14673	0.014001	1.07E-25	23746	2060349	20621	1.40E-05	0.1758	rs9838450	2084095	3	46081841	C	A	2	0.001275	0.001275	1.24	1.24	0.9018	0	1.227	1.248	A	C	3	46081841	C	ADD	3382	1.398	0.08549	1.182	1.653	3.918	8.94E-05	3	46081841	C	ADD	1529	0.9962	0.1086	0.8053	1.232	-0.03473	0.9723	3	46081841	C	ADD	137	12.33	1.17	1.245	122.1	2.147	0.03176	3	46081841	C	ADD	1529	0.9962	0.1086	0.8053	1.232	-0.03473	0.9723	3	46081841	C	ADD	137	12.33	1.17	1.245	122.1	2.147	0.03176	4911
3:46082347	3	46082347	T	G	42	0.088587	0.011211	2.74E-15	23804	2061249	20675	0.0036093	0.3152	rs9990063	2085053	3	46082347	G	T	2	0.2179	0.541	1.0726	1.0589	0.1071	61.48	0.9562	1.154	T	G	3	46082347	G	ADD	3382	1.155	0.06906	1.009	1.322	2.084	0.03716	3	46082347	G	ADD	1529	0.9508	0.1062	0.7721	1.171	-0.4746	0.6351	3	46082347	G	ADD	137	0.9471	0.3499	0.4771	1.88	-0.1552	0.8767	3	46082347	G	ADD	1529	0.9508	0.1062	0.7721	1.171	-0.4746	0.6351	3	46082347	G	ADD	137	0.9471	0.3499	0.4771	1.88	-0.1552	0.8767	4911
3:46082926	3	46082926	A	G	42	0.22899	0.016936	1.18E-41	23804	2061249	20675	0.00025968	0.1185	rs17215981	2085053	3	46082926	G	A	2	0.002664	0.002664	1.346	1.346	0.5112	0	1.237	1.415	A	G	3	46082926	G	ADD	3382	1.457	0.1122	1.17	1.816	3.356	0.0007899	3	46082926	G	ADD	1529	0.9574	0.2185	0.6239	1.469	-0.1994	0.842	NA	NA	NA	NA	NA	NA	NA	NA	NA	NA	NA	3	46082926	G	ADD	1529	0.9574	0.2185	0.6239	1.469	-0.1994	0.842	NA	NA	NA	NA	NA	NA	NA	NA	NA	NA	NA	4911
3:46086065	3	46086065	G	A	42	0.22898	0.016934	1.15E-41	23804	2061249	20675	0.00028998	0.1186	rs13089554	2085053	3	46086065	A	G	2	0.002161	0.002161	1.3553	1.3553	0.5695	0	1.259	1.415	G	A	3	46086065	A	ADD	3382	1.457	0.1122	1.17	1.816	3.356	0.0007899	3	46086065	A	ADD	1529	0.9819	0.2197	0.6384	1.51	-0.08338	0.9335	NA	NA	NA	NA	NA	NA	NA	NA	NA	NA	NA	3	46086065	A	ADD	1529	0.9819	0.2197	0.6384	1.51	-0.08338	0.9335	NA	NA	NA	NA	NA	NA	NA	NA	NA	NA	NA	4911
3:46087050	3	46087050	G	A	42	0.22887	0.016935	1.28E-41	23804	2061249	20675	0.00028085	0.1186	rs13095717	2085053	3	46087050	A	G	2	0.002161	0.002161	1.3553	1.3553	0.5695	0	1.259	1.415	G	A	3	46087050	A	ADD	3382	1.457	0.1122	1.17	1.816	3.356	0.0007899	3	46087050	A	ADD	1529	0.9819	0.2197	0.6384	1.51	-0.08338	0.9335	NA	NA	NA	NA	NA	NA	NA	NA	NA	NA	NA	3	46087050	A	ADD	1529	0.9819	0.2197	0.6384	1.51	-0.08338	0.9335	NA	NA	NA	NA	NA	NA	NA	NA	NA	NA	NA	4911
3:46087217	3	46087217	T	C	42	0.22997	0.016945	5.88E-42	23804	2061249	20675	0.00027022	0.1185	rs13075528	2085053	3	46087217	C	T	2	0.002161	0.002161	1.3553	1.3553	0.5695	0	1.259	1.415	T	C	3	46087217	C	ADD	3382	1.457	0.1122	1.17	1.816	3.356	0.0007899	3	46087217	C	ADD	1529	0.9819	0.2197	0.6384	1.51	-0.08338	0.9335	NA	NA	NA	NA	NA	NA	NA	NA	NA	NA	NA	3	46087217	C	ADD	1529	0.9819	0.2197	0.6384	1.51	-0.08338	0.9335	NA	NA	NA	NA	NA	NA	NA	NA	NA	NA	NA	4911
3:46087221	3	46087221	A	G	42	0.22937	0.016944	9.48E-42	23804	2061249	20675	0.00026659	0.1185	rs13095602	2085053	3	46087221	G	A	2	0.002161	0.002161	1.3553	1.3553	0.5695	0	1.259	1.415	A	G	3	46087221	G	ADD	3382	1.457	0.1122	1.17	1.816	3.356	0.0007899	3	46087221	G	ADD	1529	0.9819	0.2197	0.6384	1.51	-0.08338	0.9335	NA	NA	NA	NA	NA	NA	NA	NA	NA	NA	NA	3	46087221	G	ADD	1529	0.9819	0.2197	0.6384	1.51	-0.08338	0.9335	NA	NA	NA	NA	NA	NA	NA	NA	NA	NA	NA	4911
3:46089651	3	46089651	T	C	39	0.066441	0.011453	6.58E-09	21921	2051224	19100	0.034373	0.3953	rs6800484	2073145	3	46089651	T	C	2	0.1426	0.1426	0.9238	0.9238	0.4215	0	0.9756	0.8924	T	C	3	46089651	T	ADD	3382	0.8643	0.06411	0.7622	0.98	-2.276	0.02287	3	46089651	T	ADD	1529	1.081	0.1061	0.8778	1.33	0.7318	0.4643	3	46089651	T	ADD	137	1.107	0.3484	0.5593	2.191	0.2921	0.7702	3	46089651	T	ADD	1529	1.081	0.1061	0.8778	1.33	0.7318	0.4643	3	46089651	T	ADD	137	1.107	0.3484	0.5593	2.191	0.2921	0.7702	4911
3:46089733	3	46089733	C	G	42	0.22871	0.016948	1.68E-41	23804	2061249	20675	0.00030999	0.1186	rs71327023	2085053	3	46089733	G	C	2	0.001845	0.001845	1.3616	1.3616	0.6119	0	1.275	1.415	C	G	3	46089733	G	ADD	3382	1.462	0.1122	1.174	1.822	3.386	0.000709	3	46089733	G	ADD	1529	0.9819	0.2197	0.6384	1.51	-0.08338	0.9335	NA	NA	NA	NA	NA	NA	NA	NA	NA	NA	NA	3	46089733	G	ADD	1529	0.9819	0.2197	0.6384	1.51	-0.08338	0.9335	NA	NA	NA	NA	NA	NA	NA	NA	NA	NA	NA	4911
3:46090789	3	46090789	C	T	38	0.071557	0.011611	7.15E-10	21297	2044675	18530	0.11639	0.3942	rs4682806	2065972	3	46090789	C	T	2	0.1045	0.1045	0.916	0.916	0.5972	0	0.9493	0.8953	C	T	3	46090789	C	ADD	3382	0.8645	0.06423	0.7622	0.9805	-2.267	0.02341	3	46090789	C	ADD	1529	1.046	0.1057	0.85	1.287	0.4229	0.6724	3	46090789	C	ADD	137	1.107	0.3484	0.5593	2.191	0.2921	0.7702	3	46090789	C	ADD	1529	1.046	0.1057	0.85	1.287	0.4229	0.6724	3	46090789	C	ADD	137	1.107	0.3484	0.5593	2.191	0.2921	0.7702	4911
3:46094198	3	46094198	G	A	42	0.22867	0.016954	1.85E-41	23804	2061249	20675	0.00028381	0.1186	rs13063527	2085053	3	46094198	A	G	2	0.001692	0.001692	1.3633	1.3633	0.5454	0	1.261	1.427	G	A	3	46094198	A	ADD	3382	1.451	0.112	1.165	1.807	3.321	0.0008961	3	46094198	A	ADD	1529	0.9938	0.219	0.647	1.527	-0.02835	0.9774	NA	NA	NA	NA	NA	NA	NA	NA	NA	NA	NA	3	46094198	A	ADD	1529	0.9938	0.219	0.647	1.527	-0.02835	0.9774	NA	NA	NA	NA	NA	NA	NA	NA	NA	NA	NA	4911
3:46094946	3	46094946	A	G	40	0.20697	0.017643	8.81E-32	21979	2052124	19154	0.019833	0.1186	rs13068570	2074103	3	46094946	G	A	2	0.001784	0.001784	1.3614	1.3614	0.5523	0	1.261	1.424	A	G	3	46094946	G	ADD	3382	1.451	0.112	1.165	1.807	3.321	0.0008961	3	46094946	G	ADD	1529	0.9861	0.2194	0.6415	1.516	-0.06387	0.9491	NA	NA	NA	NA	NA	NA	NA	NA	NA	NA	NA	3	46094946	G	ADD	1529	0.9861	0.2194	0.6415	1.516	-0.06387	0.9491	NA	NA	NA	NA	NA	NA	NA	NA	NA	NA	NA	4911
3:46096615	3	46096615	G	A	42	0.22819	0.016958	2.84E-41	23804	2061249	20675	0.00028143	0.1187	rs1491950	2085053	3	46096615	A	G	2	0.001784	0.001784	1.3614	1.3614	0.5523	0	1.261	1.424	G	A	3	46096615	A	ADD	3382	1.451	0.112	1.165	1.807	3.321	0.0008961	3	46096615	A	ADD	1529	0.9861	0.2194	0.6415	1.516	-0.06387	0.9491	NA	NA	NA	NA	NA	NA	NA	NA	NA	NA	NA	3	46096615	A	ADD	1529	0.9861	0.2194	0.6415	1.516	-0.06387	0.9491	NA	NA	NA	NA	NA	NA	NA	NA	NA	NA	NA	4911
3:46096963	3	46096963	G	A	42	0.22926	0.016962	1.25E-41	23804	2061249	20675	0.00026937	0.1186	rs4373103	2085053	3	46096963	A	G	2	0.001784	0.001784	1.3614	1.3614	0.5523	0	1.261	1.424	G	A	3	46096963	A	ADD	3382	1.451	0.112	1.165	1.807	3.321	0.0008961	3	46096963	A	ADD	1529	0.9861	0.2194	0.6415	1.516	-0.06387	0.9491	NA	NA	NA	NA	NA	NA	NA	NA	NA	NA	NA	3	46096963	A	ADD	1529	0.9861	0.2194	0.6415	1.516	-0.06387	0.9491	NA	NA	NA	NA	NA	NA	NA	NA	NA	NA	NA	4911
3:46097350	3	46097350	A	T	42	0.22865	0.016954	1.87E-41	23804	2061249	20675	0.00026384	0.1186	rs34492478	2085053	3	46097350	T	A	2	0.001784	0.001784	1.3614	1.3614	0.5523	0	1.261	1.424	A	T	3	46097350	T	ADD	3382	1.451	0.112	1.165	1.807	3.321	0.0008961	3	46097350	T	ADD	1529	0.9861	0.2194	0.6415	1.516	-0.06387	0.9491	NA	NA	NA	NA	NA	NA	NA	NA	NA	NA	NA	3	46097350	T	ADD	1529	0.9861	0.2194	0.6415	1.516	-0.06387	0.9491	NA	NA	NA	NA	NA	NA	NA	NA	NA	NA	NA	4911
3:46098581	3	46098581	G	T	42	0.22894	0.016962	1.63E-41	23804	2061249	20675	0.00025799	0.1186	rs71327024	2085053	3	46098581	T	G	2	0.001784	0.001784	1.3614	1.3614	0.5523	0	1.261	1.424	G	T	3	46098581	T	ADD	3382	1.451	0.112	1.165	1.807	3.321	0.0008961	3	46098581	T	ADD	1529	0.9861	0.2194	0.6415	1.516	-0.06387	0.9491	NA	NA	NA	NA	NA	NA	NA	NA	NA	NA	NA	3	46098581	T	ADD	1529	0.9861	0.2194	0.6415	1.516	-0.06387	0.9491	NA	NA	NA	NA	NA	NA	NA	NA	NA	NA	NA	4911
3:46100012	3	46100012	A	C	38	0.11765	0.013713	9.54E-18	21297	2044675	18530	0.0069478	0.2095	rs12639314	2065972	3	46100012	C	A	2	0.001893	0.001893	1.2071	1.2071	0.3629	0	1.126	1.261	A	C	3	46100012	C	ADD	3382	1.4	0.07625	1.205	1.625	4.409	1.04E-05	3	46100012	C	ADD	1529	0.9004	0.1038	0.7347	1.103	-1.011	0.312	3	46100012	C	ADD	137	2.145	0.62	0.6364	7.231	1.231	0.2183	3	46100012	C	ADD	1529	0.9004	0.1038	0.7347	1.103	-1.011	0.312	3	46100012	C	ADD	137	2.145	0.62	0.6364	7.231	1.231	0.2183	4911
3:46100352	3	46100352	G	A	40	0.17701	0.015157	1.65E-31	23435	2060047	20467	5.46E-09	0.1433	rs1491951	2083482	3	46100352	A	G	2	0.0008922	0.0008922	1.2671	1.2671	0.7461	0	1.23	1.29	G	A	3	46100352	A	ADD	3382	1.432	0.09219	1.195	1.716	3.896	9.80E-05	3	46100352	A	ADD	1529	1.024	0.114	0.819	1.28	0.2081	0.8352	NA	NA	NA	NA	NA	NA	NA	NA	NA	NA	NA	3	46100352	A	ADD	1529	1.024	0.114	0.819	1.28	0.2081	0.8352	NA	NA	NA	NA	NA	NA	NA	NA	NA	NA	NA	4911
3:46100972	3	46100972	C	T	42	0.22973	0.016955	8.03E-42	23804	2061249	20675	0.0001649	0.1188	rs34460587	2085053	3	46100972	T	C	2	0.001692	0.001692	1.3633	1.3633	0.5454	0	1.261	1.427	C	T	3	46100972	T	ADD	3382	1.451	0.112	1.165	1.807	3.321	0.0008961	3	46100972	T	ADD	1529	0.9938	0.219	0.647	1.527	-0.02835	0.9774	NA	NA	NA	NA	NA	NA	NA	NA	NA	NA	NA	3	46100972	T	ADD	1529	0.9938	0.219	0.647	1.527	-0.02835	0.9774	NA	NA	NA	NA	NA	NA	NA	NA	NA	NA	NA	4911
3:46101695	3	46101695	C	T	40	0.20792	0.017643	4.68E-32	21979	2052124	19154	0.017207	0.1189	rs34452002	2074103	3	46101695	T	C	2	0.001784	0.001784	1.3614	1.3614	0.5523	0	1.261	1.424	C	T	3	46101695	T	ADD	3382	1.451	0.112	1.165	1.807	3.321	0.0008961	3	46101695	T	ADD	1529	0.9861	0.2194	0.6415	1.516	-0.06387	0.9491	NA	NA	NA	NA	NA	NA	NA	NA	NA	NA	NA	3	46101695	T	ADD	1529	0.9861	0.2194	0.6415	1.516	-0.06387	0.9491	NA	NA	NA	NA	NA	NA	NA	NA	NA	NA	NA	4911
3:46103489	3	46103489	G	T	40	0.20821	0.017645	3.89E-32	21979	2052124	19154	0.014835	0.1189	rs34093271	2074103	3	46103489	T	G	2	0.001692	0.001692	1.3633	1.3633	0.5454	0	1.261	1.427	G	T	3	46103489	T	ADD	3382	1.451	0.112	1.165	1.807	3.321	0.0008961	3	46103489	T	ADD	1529	0.9938	0.219	0.647	1.527	-0.02835	0.9774	NA	NA	NA	NA	NA	NA	NA	NA	NA	NA	NA	3	46103489	T	ADD	1529	0.9938	0.219	0.647	1.527	-0.02835	0.9774	NA	NA	NA	NA	NA	NA	NA	NA	NA	NA	NA	4911
3:46104822	3	46104822	G	T	40	0.20784	0.01765	5.22E-32	21979	2052124	19154	0.015647	0.1189	rs13093179	2074103	3	46104822	T	G	2	0.001946	0.001946	1.3576	1.3576	0.5094	0	1.247	1.427	G	T	3	46104822	T	ADD	3382	1.439	0.112	1.156	1.792	3.252	0.001145	3	46104822	T	ADD	1529	0.9938	0.219	0.647	1.527	-0.02835	0.9774	NA	NA	NA	NA	NA	NA	NA	NA	NA	NA	NA	3	46104822	T	ADD	1529	0.9938	0.219	0.647	1.527	-0.02835	0.9774	NA	NA	NA	NA	NA	NA	NA	NA	NA	NA	NA	4911
3:46106012	3	46106012	A	G	40	0.20818	0.017653	4.24E-32	21979	2052124	19154	0.015724	0.1189	rs71327025	2074103	3	46106012	G	A	2	0.00205	0.00205	1.3557	1.3557	0.5161	0	1.247	1.424	A	G	3	46106012	G	ADD	3382	1.439	0.112	1.156	1.792	3.252	0.001145	3	46106012	G	ADD	1529	0.9861	0.2194	0.6415	1.516	-0.06387	0.9491	NA	NA	NA	NA	NA	NA	NA	NA	NA	NA	NA	3	46106012	G	ADD	1529	0.9861	0.2194	0.6415	1.516	-0.06387	0.9491	NA	NA	NA	NA	NA	NA	NA	NA	NA	NA	NA	4911
3:46107670	3	46107670	T	C	39	0.071482	0.011321	2.72E-10	21355	2045575	18585	0.14438	0.3736	rs6795629	2066930	3	46107670	C	T	2	0.3415	0.3415	1.0517	1.0517	0.3679	0	0.9898	1.092	T	C	3	46107670	C	ADD	3382	1.103	0.06493	0.9709	1.252	1.505	0.1323	3	46107670	C	ADD	1529	0.9573	0.09631	0.7926	1.156	-0.453	0.6506	3	46107670	C	ADD	137	0.9909	0.3501	0.499	1.968	-0.026	0.9793	3	46107670	C	ADD	1529	0.9573	0.09631	0.7926	1.156	-0.453	0.6506	3	46107670	C	ADD	137	0.9909	0.3501	0.499	1.968	-0.026	0.9793	4911
3:46108559	3	46108559	A	G	39	0.070642	0.011313	4.26E-10	21355	2045575	18585	0.15824	0.3778	rs4682809	2066930	3	46108559	G	A	2	0.3472	0.3472	1.0511	1.0511	0.3725	0	0.9898	1.091	A	G	3	46108559	G	ADD	3382	1.102	0.06495	0.9702	1.251	1.494	0.1351	3	46108559	G	ADD	1529	0.9573	0.09631	0.7926	1.156	-0.453	0.6506	3	46108559	G	ADD	137	0.9909	0.3501	0.499	1.968	-0.026	0.9793	3	46108559	G	ADD	1529	0.9573	0.09631	0.7926	1.156	-0.453	0.6506	3	46108559	G	ADD	137	0.9909	0.3501	0.499	1.968	-0.026	0.9793	4911
3:46108644	3	46108644	T	C	38	0.07104	0.011681	1.19E-09	21297	2044675	18530	0.056951	0.4002	rs1546078	2065972	3	46108644	T	C	2	0.1455	0.1455	0.9243	0.9243	0.3656	0	0.983	0.889	T	C	3	46108644	T	ADD	3382	0.8669	0.06424	0.7644	0.9832	-2.223	0.02621	3	46108644	T	ADD	1529	1.084	0.1061	0.8801	1.334	0.7564	0.4494	3	46108644	T	ADD	137	0.9843	0.3484	0.4972	1.949	-0.04543	0.9638	3	46108644	T	ADD	1529	1.084	0.1061	0.8801	1.334	0.7564	0.4494	3	46108644	T	ADD	137	0.9843	0.3484	0.4972	1.949	-0.04543	0.9638	4911
3:46108908	3	46108908	T	C	38	0.071249	0.011684	1.07E-09	21297	2044675	18530	0.058912	0.4002	rs1546077	2065972	3	46108908	T	C	2	0.1463	0.1463	0.9244	0.9244	0.3637	0	0.9834	0.889	T	C	3	46108908	T	ADD	3382	0.8669	0.06424	0.7644	0.9832	-2.223	0.02621	3	46108908	T	ADD	1529	1.084	0.1061	0.8804	1.334	0.7593	0.4477	3	46108908	T	ADD	137	0.9843	0.3484	0.4972	1.949	-0.04543	0.9638	3	46108908	T	ADD	1529	1.084	0.1061	0.8804	1.334	0.7593	0.4477	3	46108908	T	ADD	137	0.9843	0.3484	0.4972	1.949	-0.04543	0.9638	4911
3:46109877	3	46109877	A	G	38	0.071105	0.011684	1.16E-09	21297	2044675	18530	0.057175	0.4001	rs6784214	2065972	3	46109877	A	G	2	0.152	0.152	0.9254	0.9254	0.3505	0	0.9862	0.889	A	G	3	46109877	A	ADD	3382	0.8684	0.06427	0.7657	0.985	-2.195	0.02816	3	46109877	A	ADD	1529	1.084	0.1061	0.8801	1.334	0.7564	0.4494	3	46109877	A	ADD	137	0.9843	0.3484	0.4972	1.949	-0.04543	0.9638	3	46109877	A	ADD	1529	1.084	0.1061	0.8801	1.334	0.7564	0.4494	3	46109877	A	ADD	137	0.9843	0.3484	0.4972	1.949	-0.04543	0.9638	4911
3:46110066	3	46110066	A	G	28	0.31711	0.040319	3.69E-15	17361	1889857	15152	0.0012757	0.03435	rs76632867	1907218	3	46110066	G	A	1	0.5447	0.5447	1.309	1.309	NA	NA	1.309	NA	A	G	NA	NA	NA	NA	NA	NA	NA	NA	NA	NA	NA	NA	NA	NA	NA	NA	NA	NA	NA	NA	NA	NA	NA	NA	NA	NA	NA	NA	NA	NA	NA	NA	NA	NA	NA	NA	NA	NA	NA	NA	NA	NA	NA	NA	NA	NA	NA	NA	NA	NA	NA	NA	NA	NA	NA	NA
3:46111009	3	46111009	G	A	38	0.071765	0.011687	8.22E-10	21297	2044675	18530	0.049923	0.3961	rs4682810	2065972	3	46111009	G	A	2	0.1457	0.1457	0.9243	0.9243	0.3656	0	0.983	0.889	G	A	3	46111009	G	ADD	3382	0.866	0.06425	0.7635	0.9822	-2.239	0.02514	3	46111009	G	ADD	1529	1.088	0.1063	0.8836	1.34	0.7955	0.4263	3	46111009	G	ADD	137	0.9843	0.3484	0.4972	1.949	-0.04543	0.9638	3	46111009	G	ADD	1529	1.088	0.1063	0.8836	1.34	0.7955	0.4263	3	46111009	G	ADD	137	0.9843	0.3484	0.4972	1.949	-0.04543	0.9638	4911
3:46112761	3	46112761	C	T	39	0.073379	0.011599	2.51E-10	21355	2045575	18585	0.018415	0.3266	rs1976367	2066930	3	46112761	T	C	2	0.7477	0.7477	1.0177	1.0177	0.4566	0	0.9666	1.051	C	T	3	46112761	T	ADD	3382	1.078	0.06712	0.9455	1.23	1.125	0.2605	3	46112761	T	ADD	1529	0.9171	0.09929	0.7549	1.114	-0.8716	0.3835	3	46112761	T	ADD	137	1.028	0.3458	0.5218	2.024	0.07931	0.9368	3	46112761	T	ADD	1529	0.9171	0.09929	0.7549	1.114	-0.8716	0.3835	3	46112761	T	ADD	137	1.028	0.3458	0.5218	2.024	0.07931	0.9368	4911
3:46112780	3	46112780	T	C	40	0.20856	0.017675	3.92E-32	21979	2052124	19154	0.018185	0.1189	rs35539222	2074103	3	46112780	C	T	2	0.001644	0.001644	1.3659	1.3659	0.4781	0	1.247	1.442	T	C	3	46112780	C	ADD	3382	1.455	0.1124	1.167	1.813	3.333	0.0008598	3	46112780	C	ADD	1529	0.9861	0.2194	0.6415	1.516	-0.06387	0.9491	NA	NA	NA	NA	NA	NA	NA	NA	NA	NA	NA	3	46112780	C	ADD	1529	0.9861	0.2194	0.6415	1.516	-0.06387	0.9491	NA	NA	NA	NA	NA	NA	NA	NA	NA	NA	NA	4911
3:46112965	3	46112965	G	A	40	0.20875	0.017677	3.50E-32	21979	2052124	19154	0.017694	0.1188	rs35110864	2074103	3	46112965	A	G	2	0.001919	0.001919	1.3598	1.3598	0.4423	0	1.232	1.442	G	A	3	46112965	A	ADD	3382	1.447	0.1125	1.16	1.804	3.282	0.001031	3	46112965	A	ADD	1529	0.9861	0.2194	0.6415	1.516	-0.06387	0.9491	NA	NA	NA	NA	NA	NA	NA	NA	NA	NA	NA	3	46112965	A	ADD	1529	0.9861	0.2194	0.6415	1.516	-0.06387	0.9491	NA	NA	NA	NA	NA	NA	NA	NA	NA	NA	NA	4911
3:46113000	3	46113000	G	C	38	0.072251	0.011701	6.63E-10	21297	2044675	18530	0.05762	0.3959	rs1976366	2065972	3	46113000	G	C	2	0.1511	0.1511	0.9252	0.9252	0.3704	0	0.9834	0.8902	G	C	3	46113000	G	ADD	3382	0.8685	0.0643	0.7657	0.9852	-2.192	0.02837	3	46113000	G	ADD	1529	1.083	0.1062	0.8799	1.334	0.755	0.4503	3	46113000	G	ADD	137	0.9843	0.3484	0.4972	1.949	-0.04543	0.9638	3	46113000	G	ADD	1529	1.083	0.1062	0.8799	1.334	0.755	0.4503	3	46113000	G	ADD	137	0.9843	0.3484	0.4972	1.949	-0.04543	0.9638	4911
3:46114513	3	46114513	G	A	38	0.072276	0.011706	6.65E-10	21297	2044675	18530	0.068539	0.3958	rs6809381	2065972	3	46114513	G	A	2	0.1522	0.1522	0.9254	0.9254	0.3506	0	0.9862	0.889	G	A	3	46114513	G	ADD	3382	0.8675	0.06427	0.7648	0.984	-2.211	0.02702	3	46114513	G	ADD	1529	1.088	0.1063	0.8836	1.34	0.7955	0.4263	3	46114513	G	ADD	137	0.9843	0.3484	0.4972	1.949	-0.04543	0.9638	3	46114513	G	ADD	1529	1.088	0.1063	0.8836	1.34	0.7955	0.4263	3	46114513	G	ADD	137	0.9843	0.3484	0.4972	1.949	-0.04543	0.9638	4911
3:46115575	3	46115575	G	T	39	0.072456	0.011608	4.33E-10	21355	2045575	18585	0.022896	0.3306	rs59521415	2066930	3	46115575	T	G	2	0.8043	0.8043	1.0136	1.0136	0.4145	0	0.9579	1.05	G	T	3	46115575	T	ADD	3382	1.075	0.06714	0.9423	1.226	1.075	0.2824	3	46115575	T	ADD	1529	0.913	0.09936	0.7514	1.109	-0.9165	0.3594	3	46115575	T	ADD	137	1.028	0.3458	0.5218	2.024	0.07931	0.9368	3	46115575	T	ADD	1529	0.913	0.09936	0.7514	1.109	-0.9165	0.3594	3	46115575	T	ADD	137	1.028	0.3458	0.5218	2.024	0.07931	0.9368	4911
3:46115619	3	46115619	C	T	39	0.071557	0.011345	2.83E-10	21355	2045575	18585	0.17706	0.3735	rs61079448	2066930	3	46115619	T	C	2	0.4039	0.4039	1.0453	1.0453	0.3602	0	0.9827	1.086	C	T	3	46115619	T	ADD	3382	1.102	0.06508	0.97	1.252	1.493	0.1355	3	46115619	T	ADD	1529	0.9401	0.09621	0.7786	1.135	-0.6419	0.521	3	46115619	T	ADD	137	0.9909	0.3501	0.499	1.968	-0.026	0.9793	3	46115619	T	ADD	1529	0.9401	0.09621	0.7786	1.135	-0.6419	0.521	3	46115619	T	ADD	137	0.9909	0.3501	0.499	1.968	-0.026	0.9793	4911
3:46119545	3	46119545	G	A	39	0.07122	0.011634	9.27E-10	21355	2045575	18585	0.021311	0.3307	rs13065737	2066930	3	46119545	A	G	2	0.7263	0.7263	1.0193	1.0193	0.4146	0	0.9634	1.056	G	A	3	46119545	A	ADD	3382	1.078	0.0671	0.9454	1.23	1.123	0.2613	3	46119545	A	ADD	1529	0.9222	0.09965	0.7586	1.121	-0.8125	0.4165	3	46119545	A	ADD	137	1.028	0.3458	0.5218	2.024	0.07931	0.9368	3	46119545	A	ADD	1529	0.9222	0.09965	0.7586	1.121	-0.8125	0.4165	3	46119545	A	ADD	137	1.028	0.3458	0.5218	2.024	0.07931	0.9368	4911
3:46120139	3	46120139	G	A	39	0.071091	0.011635	9.96E-10	21355	2045575	18585	0.019207	0.3306	rs7610518	2066930	3	46120139	A	G	2	0.7263	0.7263	1.0193	1.0193	0.4146	0	0.9634	1.056	G	A	3	46120139	A	ADD	3382	1.078	0.0671	0.9454	1.23	1.123	0.2613	3	46120139	A	ADD	1529	0.9222	0.09965	0.7586	1.121	-0.8125	0.4165	3	46120139	A	ADD	137	1.028	0.3458	0.5218	2.024	0.07931	0.9368	3	46120139	A	ADD	1529	0.9222	0.09965	0.7586	1.121	-0.8125	0.4165	3	46120139	A	ADD	137	1.028	0.3458	0.5218	2.024	0.07931	0.9368	4911
3:46120341	3	46120341	G	A	38	0.070164	0.01174	2.28E-09	21297	2044675	18530	0.057317	0.4001	rs6441944	2065972	3	46120341	G	A	2	0.1391	0.1391	0.923	0.923	0.3843	0	0.9794	0.8891	G	A	3	46120341	G	ADD	3382	0.8676	0.06428	0.7649	0.9841	-2.21	0.0271	3	46120341	G	ADD	1529	1.078	0.1063	0.8753	1.328	0.7073	0.4794	3	46120341	G	ADD	137	0.9843	0.3484	0.4972	1.949	-0.04543	0.9638	3	46120341	G	ADD	1529	1.078	0.1063	0.8753	1.328	0.7073	0.4794	3	46120341	G	ADD	137	0.9843	0.3484	0.4972	1.949	-0.04543	0.9638	4911
3:46121259	3	46121259	A	G	39	0.070792	0.011614	1.09E-09	21355	2045575	18585	0.018287	0.3312	rs35359253	2066930	3	46121259	G	A	2	0.7236	0.7236	1.0195	1.0195	0.3919	0	0.9609	1.058	A	G	3	46121259	G	ADD	3382	1.079	0.06708	0.946	1.23	1.132	0.2578	3	46121259	G	ADD	1529	0.9215	0.09953	0.7582	1.12	-0.8213	0.4115	3	46121259	G	ADD	137	1.028	0.3458	0.5218	2.024	0.07931	0.9368	3	46121259	G	ADD	1529	0.9215	0.09953	0.7582	1.12	-0.8213	0.4115	3	46121259	G	ADD	137	1.028	0.3458	0.5218	2.024	0.07931	0.9368	4911
3:46122665	3	46122665	T	A	39	0.071055	0.011636	1.02E-09	21355	2045575	18585	0.018594	0.3306	rs1602579	2066930	3	46122665	A	T	2	0.6811	0.6811	1.0227	1.0227	0.4329	0	0.9686	1.058	T	A	3	46122665	A	ADD	3382	1.078	0.0671	0.9455	1.23	1.124	0.261	3	46122665	A	ADD	1529	0.9296	0.09965	0.7647	1.13	-0.7326	0.4638	3	46122665	A	ADD	137	1.028	0.3458	0.5218	2.024	0.07931	0.9368	3	46122665	A	ADD	1529	0.9296	0.09965	0.7647	1.13	-0.7326	0.4638	3	46122665	A	ADD	137	1.028	0.3458	0.5218	2.024	0.07931	0.9368	4911
3:46123715	3	46123715	A	G	37	0.069445	0.011755	3.47E-09	20986	2044373	18377	0.058984	0.4001	rs1118879	2065359	3	46123715	A	G	2	0.131	0.131	0.9215	0.9215	0.4059	0	0.9752	0.8891	A	G	3	46123715	A	ADD	3382	0.868	0.0643	0.7652	0.9846	-2.201	0.0277	3	46123715	A	ADD	1529	1.073	0.1065	0.8709	1.322	0.6619	0.508	3	46123715	A	ADD	137	0.9843	0.3484	0.4972	1.949	-0.04543	0.9638	3	46123715	A	ADD	1529	1.073	0.1065	0.8709	1.322	0.6619	0.508	3	46123715	A	ADD	137	0.9843	0.3484	0.4972	1.949	-0.04543	0.9638	4911
3:46123760	3	46123760	T	C	39	0.070879	0.011637	1.12E-09	21355	2045575	18585	0.018487	0.3306	rs35462017	2066930	3	46123760	C	T	2	0.6816	0.6816	1.0227	1.0227	0.4324	0	0.9685	1.058	T	C	3	46123760	C	ADD	3382	1.078	0.06711	0.9453	1.23	1.122	0.2617	3	46123760	C	ADD	1529	0.9296	0.09965	0.7647	1.13	-0.7326	0.4638	3	46123760	C	ADD	137	1.028	0.3458	0.5218	2.024	0.07931	0.9368	3	46123760	C	ADD	1529	0.9296	0.09965	0.7647	1.13	-0.7326	0.4638	3	46123760	C	ADD	137	1.028	0.3458	0.5218	2.024	0.07931	0.9368	4911
3:46124317	3	46124317	C	T	39	0.07091	0.011636	1.10E-09	21355	2045575	18585	0.019259	0.3307	rs12485978	2066930	3	46124317	T	C	2	0.6816	0.6816	1.0227	1.0227	0.4324	0	0.9685	1.058	C	T	3	46124317	T	ADD	3382	1.078	0.06711	0.9453	1.23	1.122	0.2617	3	46124317	T	ADD	1529	0.9296	0.09965	0.7647	1.13	-0.7326	0.4638	3	46124317	T	ADD	137	1.028	0.3458	0.5218	2.024	0.07931	0.9368	3	46124317	T	ADD	1529	0.9296	0.09965	0.7647	1.13	-0.7326	0.4638	3	46124317	T	ADD	137	1.028	0.3458	0.5218	2.024	0.07931	0.9368	4911
3:46124502	3	46124502	G	A	39	0.071012	0.011636	1.04E-09	21355	2045575	18585	0.0188	0.3307	rs12629632	2066930	3	46124502	A	G	2	0.6816	0.6816	1.0227	1.0227	0.4324	0	0.9685	1.058	G	A	3	46124502	A	ADD	3382	1.078	0.06711	0.9453	1.23	1.122	0.2617	3	46124502	A	ADD	1529	0.9296	0.09965	0.7647	1.13	-0.7326	0.4638	3	46124502	A	ADD	137	1.028	0.3458	0.5218	2.024	0.07931	0.9368	3	46124502	A	ADD	1529	0.9296	0.09965	0.7647	1.13	-0.7326	0.4638	3	46124502	A	ADD	137	1.028	0.3458	0.5218	2.024	0.07931	0.9368	4911
3:46127173	3	46127173	T	C	39	0.070662	0.011676	1.43E-09	21355	2045575	18585	0.014851	0.3299	rs13434029	2066930	3	46127173	C	T	2	0.6908	0.6908	1.022	1.022	0.4357	0	0.9682	1.057	T	C	3	46127173	C	ADD	3382	1.078	0.0671	0.9448	1.229	1.114	0.2652	3	46127173	C	ADD	1529	0.9284	0.09965	0.7637	1.129	-0.7456	0.4559	3	46127173	C	ADD	137	1.028	0.3458	0.5218	2.024	0.07931	0.9368	3	46127173	C	ADD	1529	0.9284	0.09965	0.7637	1.129	-0.7456	0.4559	3	46127173	C	ADD	137	1.028	0.3458	0.5218	2.024	0.07931	0.9368	4911
3:46127202	3	46127202	A	C	38	0.070026	0.011777	2.75E-09	21297	2044675	18530	0.05525	0.3997	rs6776028	2065972	3	46127202	A	C	2	0.134	0.134	0.9221	0.9221	0.4089	0	0.9755	0.8899	A	C	3	46127202	A	ADD	3382	0.8683	0.06429	0.7655	0.9849	-2.197	0.02804	3	46127202	A	ADD	1529	1.075	0.1064	0.8722	1.324	0.6753	0.4995	3	46127202	A	ADD	137	0.9843	0.3484	0.4972	1.949	-0.04543	0.9638	3	46127202	A	ADD	1529	1.075	0.1064	0.8722	1.324	0.6753	0.4995	3	46127202	A	ADD	137	0.9843	0.3484	0.4972	1.949	-0.04543	0.9638	4911
3:46127548	3	46127548	C	T	40	0.20413	0.017741	1.23E-30	21979	2052124	19154	0.033272	0.1227	rs35464221	2074103	3	46127548	T	C	2	0.001344	0.001344	1.3746	1.3746	0.5533	0	1.273	1.438	C	T	3	46127548	T	ADD	3382	1.452	0.1123	1.165	1.809	3.318	0.0009061	3	46127548	T	ADD	1529	1.006	0.2211	0.652	1.551	0.02613	0.9792	NA	NA	NA	NA	NA	NA	NA	NA	NA	NA	NA	3	46127548	T	ADD	1529	1.006	0.2211	0.652	1.551	0.02613	0.9792	NA	NA	NA	NA	NA	NA	NA	NA	NA	NA	NA	4911
3:46127668	3	46127668	G	C	38	0.073714	0.011807	4.29E-10	20783	2043870	18156	0.018855	0.3299	rs13082280	2064653	3	46127668	C	G	2	0.6908	0.6908	1.022	1.022	0.4357	0	0.9682	1.057	G	C	3	46127668	C	ADD	3382	1.078	0.0671	0.9448	1.229	1.114	0.2652	3	46127668	C	ADD	1529	0.9284	0.09965	0.7637	1.129	-0.7456	0.4559	3	46127668	C	ADD	137	1.028	0.3458	0.5218	2.024	0.07931	0.9368	3	46127668	C	ADD	1529	0.9284	0.09965	0.7637	1.129	-0.7456	0.4559	3	46127668	C	ADD	137	1.028	0.3458	0.5218	2.024	0.07931	0.9368	4911
3:46127973	3	46127973	T	C	38	0.070385	0.011778	2.29E-09	21297	2044675	18530	0.05304	0.3995	rs2373150	2065972	3	46127973	T	C	2	0.1364	0.1364	0.9225	0.9225	0.4086	0	0.976	0.8903	T	C	3	46127973	T	ADD	3382	0.869	0.0643	0.7661	0.9857	-2.183	0.02902	3	46127973	T	ADD	1529	1.075	0.1064	0.8722	1.324	0.6753	0.4995	3	46127973	T	ADD	137	0.9843	0.3484	0.4972	1.949	-0.04543	0.9638	3	46127973	T	ADD	1529	1.075	0.1064	0.8722	1.324	0.6753	0.4995	3	46127973	T	ADD	137	0.9843	0.3484	0.4972	1.949	-0.04543	0.9638	4911
3:46128139	3	46128139	G	A	39	0.070856	0.011676	1.29E-09	21355	2045575	18585	0.014979	0.3299	rs2373151	2066930	3	46128139	A	G	2	0.6908	0.6908	1.022	1.022	0.4357	0	0.9682	1.057	G	A	3	46128139	A	ADD	3382	1.078	0.0671	0.9448	1.229	1.114	0.2652	3	46128139	A	ADD	1529	0.9284	0.09965	0.7637	1.129	-0.7456	0.4559	3	46128139	A	ADD	137	1.028	0.3458	0.5218	2.024	0.07931	0.9368	3	46128139	A	ADD	1529	0.9284	0.09965	0.7637	1.129	-0.7456	0.4559	3	46128139	A	ADD	137	1.028	0.3458	0.5218	2.024	0.07931	0.9368	4911
3:46128557	3	46128557	T	C	38	0.070501	0.011775	2.13E-09	21297	2044675	18530	0.054549	0.3995	rs4318588	2065972	3	46128557	T	C	2	0.1374	0.1374	0.9227	0.9227	0.4151	0	0.9755	0.891	T	C	3	46128557	T	ADD	3382	0.8692	0.06426	0.7663	0.9858	-2.182	0.02913	3	46128557	T	ADD	1529	1.075	0.1064	0.8722	1.324	0.6753	0.4995	3	46128557	T	ADD	137	0.9843	0.3484	0.4972	1.949	-0.04543	0.9638	3	46128557	T	ADD	1529	1.075	0.1064	0.8722	1.324	0.6753	0.4995	3	46128557	T	ADD	137	0.9843	0.3484	0.4972	1.949	-0.04543	0.9638	4911
3:46129405	3	46129405	G	T	40	0.20525	0.017756	6.60E-31	21979	2052124	19154	0.03471	0.1226	rs35581648	2074103	3	46129405	T	G	2	0.001407	0.001407	1.3728	1.3728	0.5601	0	1.273	1.435	G	T	3	46129405	T	ADD	3382	1.452	0.1123	1.165	1.809	3.318	0.0009061	3	46129405	T	ADD	1529	0.9987	0.2215	0.647	1.542	-0.006029	0.9952	NA	NA	NA	NA	NA	NA	NA	NA	NA	NA	NA	3	46129405	T	ADD	1529	0.9987	0.2215	0.647	1.542	-0.006029	0.9952	NA	NA	NA	NA	NA	NA	NA	NA	NA	NA	NA	4911
3:46131332	3	46131332	T	C	40	0.20377	0.01775	1.66E-30	21979	2052124	19154	0.041341	0.1228	rs13085367	2074103	3	46131332	C	T	2	0.001797	0.001797	1.3659	1.3659	0.7458	0	1.309	1.4	T	C	3	46131332	C	ADD	3382	1.446	0.1132	1.159	1.806	3.261	0.001108	3	46131332	C	ADD	1529	1.009	0.2213	0.6537	1.556	0.03841	0.9694	3	46131332	C	ADD	137	34.51	1.266	2.887	412.6	2.797	0.005152	3	46131332	C	ADD	1529	1.009	0.2213	0.6537	1.556	0.03841	0.9694	3	46131332	C	ADD	137	34.51	1.266	2.887	412.6	2.797	0.005152	4911
3:46131580	3	46131580	G	C	40	0.20329	0.017751	2.29E-30	21979	2052124	19154	0.04024	0.1228	rs13063635	2074103	3	46131580	C	G	2	0.001797	0.001797	1.3659	1.3659	0.7458	0	1.309	1.4	G	C	3	46131580	C	ADD	3382	1.446	0.1132	1.159	1.806	3.261	0.001108	3	46131580	C	ADD	1529	1.009	0.2213	0.6537	1.556	0.03841	0.9694	3	46131580	C	ADD	137	34.51	1.266	2.887	412.6	2.797	0.005152	3	46131580	C	ADD	1529	1.009	0.2213	0.6537	1.556	0.03841	0.9694	3	46131580	C	ADD	137	34.51	1.266	2.887	412.6	2.797	0.005152	4911
3:46131718	3	46131718	T	G	40	0.20276	0.017752	3.25E-30	21979	2052124	19154	0.047018	0.1228	rs71327027	2074103	3	46131718	G	T	2	0.00256	0.00256	1.3506	1.3506	0.8122	0	1.309	1.375	T	G	3	46131718	G	ADD	3382	1.432	0.1127	1.148	1.786	3.188	0.001434	3	46131718	G	ADD	1529	0.995	0.2218	0.6441	1.537	-0.02262	0.982	3	46131718	G	ADD	137	34.51	1.266	2.887	412.6	2.797	0.005152	3	46131718	G	ADD	1529	0.995	0.2218	0.6441	1.537	-0.02262	0.982	3	46131718	G	ADD	137	34.51	1.266	2.887	412.6	2.797	0.005152	4911
3:46132150	3	46132150	C	T	40	0.18682	0.017465	1.06E-26	21979	2052124	19154	0.046735	0.125	rs17282175	2074103	3	46132150	T	C	2	0.01963	0.01963	1.2419	1.2419	0.6971	0	1.185	1.277	C	T	3	46132150	T	ADD	3382	1.298	0.109	1.049	1.608	2.397	0.01652	3	46132150	T	ADD	1529	1.03	0.1816	0.7213	1.47	0.1613	0.8718	3	46132150	T	ADD	137	34.67	1.269	2.885	416.7	2.795	0.005186	3	46132150	T	ADD	1529	1.03	0.1816	0.7213	1.47	0.1613	0.8718	3	46132150	T	ADD	137	34.67	1.269	2.885	416.7	2.795	0.005186	4911
3:46132839	3	46132839	T	C	40	0.19782	0.017867	1.72E-28	21979	2052124	19154	0.045143	0.122	rs78380307	2074103	3	46132839	C	T	2	0.002226	0.002226	1.3595	1.3595	0.5834	0	1.265	1.418	T	C	3	46132839	C	ADD	3382	1.437	0.114	1.149	1.797	3.18	0.00147	3	46132839	C	ADD	1529	1.036	0.2207	0.6721	1.596	0.1594	0.8734	3	46132839	C	ADD	137	34.51	1.266	2.887	412.6	2.797	0.005152	3	46132839	C	ADD	1529	1.036	0.2207	0.6721	1.596	0.1594	0.8734	3	46132839	C	ADD	137	34.51	1.266	2.887	412.6	2.797	0.005152	4911
3:46133113	3	46133113	A	G	39	0.19539	0.017944	1.31E-27	21890	1777802	19065	0.037615	0.1205	rs17282238	1799692	3	46133113	G	A	2	0.002417	0.002417	1.356	1.356	0.5973	0	1.265	1.412	A	G	3	46133113	G	ADD	3382	1.432	0.1139	1.146	1.791	3.155	0.001607	3	46133113	G	ADD	1529	1.036	0.2207	0.6721	1.596	0.1594	0.8734	3	46133113	G	ADD	137	34.51	1.266	2.887	412.6	2.797	0.005152	3	46133113	G	ADD	1529	1.036	0.2207	0.6721	1.596	0.1594	0.8734	3	46133113	G	ADD	137	34.51	1.266	2.887	412.6	2.797	0.005152	4911
3:46135604	3	46135604	G	A	40	0.19934	0.018061	2.55E-28	21979	2052124	19154	0.035396	0.117	rs13068572	2074103	3	46135604	A	G	2	0.002885	0.002885	1.3571	1.3571	0.654	0	1.277	1.405	G	A	3	46135604	A	ADD	3382	1.442	0.1166	1.148	1.812	3.141	0.001682	3	46135604	A	ADD	1529	1.008	0.2238	0.6504	1.564	0.0376	0.97	3	46135604	A	ADD	137	34.51	1.266	2.887	412.6	2.797	0.005152	3	46135604	A	ADD	1529	1.008	0.2238	0.6504	1.564	0.0376	0.97	3	46135604	A	ADD	137	34.51	1.266	2.887	412.6	2.797	0.005152	4911
3:46136372	3	46136372	T	C	42	0.14881	0.015263	1.86E-22	23804	2061249	20675	2.37E-05	0.1431	rs4443214	2085053	3	46136372	C	T	2	0.1673	0.1673	1.0984	1.0984	0.3921	0	1.186	1.051	T	C	3	46136372	C	ADD	3382	1.071	0.08494	0.9072	1.266	0.8128	0.4163	3	46136372	C	ADD	1529	1.108	0.1138	0.8865	1.385	0.9006	0.3678	3	46136372	C	ADD	137	15.24	0.9127	2.548	91.2	2.985	0.002838	3	46136372	C	ADD	1529	1.108	0.1138	0.8865	1.385	0.9006	0.3678	3	46136372	C	ADD	137	15.24	0.9127	2.548	91.2	2.985	0.002838	4911
3:46136500	3	46136500	T	C	41	0.20397	0.018072	1.53E-29	23452	1864794	20324	0.0057565	0.1073	rs4493469	1888246	3	46136500	C	T	2	0.02264	0.02264	1.269	1.269	0.4112	0	1.131	1.353	T	C	3	46136500	C	ADD	3382	1.306	0.1177	1.037	1.645	2.269	0.02328	3	46136500	C	ADD	1529	1.028	0.2393	0.6428	1.643	0.1135	0.9097	3	46136500	C	ADD	137	34.68	1.267	2.892	415.9	2.798	0.005144	3	46136500	C	ADD	1529	1.028	0.2393	0.6428	1.643	0.1135	0.9097	3	46136500	C	ADD	137	34.68	1.267	2.892	415.9	2.798	0.005144	4911
3:46137046	3	46137046	A	G	43	0.1413	0.01638	6.34E-18	24274	2061529	20851	0.00025141	0.1178	rs10510748	2085803	3	46137046	G	A	2	0.08708	0.08708	1.1382	1.1382	0.6354	0	1.194	1.108	A	G	3	46137046	G	ADD	3382	1.182	0.0972	0.9767	1.43	1.718	0.08587	3	46137046	G	ADD	1529	1.044	0.1216	0.8229	1.325	0.357	0.7211	3	46137046	G	ADD	137	10.57	0.8945	1.831	61.02	2.636	0.008382	3	46137046	G	ADD	1529	1.044	0.1216	0.8229	1.325	0.357	0.7211	3	46137046	G	ADD	137	10.57	0.8945	1.831	61.02	2.636	0.008382	4911
3:46137989	3	46137989	A	G	43	0.18547	0.019067	2.30E-22	24274	2061529	20851	0.010381	0.09423	rs17282391	2085803	3	46137989	G	A	2	0.01028	0.05824	1.3505	1.3286	0.2128	35.58	1.107	1.503	A	G	3	46137989	G	ADD	3382	1.381	0.132	1.066	1.789	2.446	0.01444	3	46137989	G	ADD	1529	1.058	0.2771	0.6147	1.822	0.2044	0.8381	3	46137989	G	ADD	137	35.37	1.271	2.927	427.5	2.805	0.005039	3	46137989	G	ADD	1529	1.058	0.2771	0.6147	1.822	0.2044	0.8381	3	46137989	G	ADD	137	35.37	1.271	2.927	427.5	2.805	0.005039	4911
3:46138924	3	46138924	C	T	43	0.17116	0.018083	2.92E-21	24274	2061529	20851	0.0071769	0.09605	rs10510749	2085803	3	46138924	T	C	2	0.001748	0.001748	1.3653	1.3653	0.3482	0	1.199	1.46	C	T	3	46138924	T	ADD	3382	1.415	0.1214	1.115	1.795	2.859	0.004244	3	46138924	T	ADD	1529	1.213	0.1784	0.8554	1.721	1.085	0.2781	3	46138924	T	ADD	137	35.37	1.271	2.927	427.5	2.805	0.005039	3	46138924	T	ADD	1529	1.213	0.1784	0.8554	1.721	1.085	0.2781	3	46138924	T	ADD	137	35.37	1.271	2.927	427.5	2.805	0.005039	4911
3:46142068	3	46142068	T	G	42	0.1367	0.016851	4.98E-16	23922	1865074	20499	0.00069055	0.1117	rs13089543	1888996	3	46142068	G	T	2	0.05869	0.05869	1.1594	1.1594	0.6836	0	1.112	1.188	T	G	3	46142068	G	ADD	3382	1.265	0.101	1.038	1.543	2.33	0.0198	3	46142068	G	ADD	1529	1.002	0.1261	0.7822	1.283	0.0128	0.9898	3	46142068	G	ADD	137	10.57	0.8945	1.831	61.02	2.636	0.008382	3	46142068	G	ADD	1529	1.002	0.1261	0.7822	1.283	0.0128	0.9898	3	46142068	G	ADD	137	10.57	0.8945	1.831	61.02	2.636	0.008382	4911
3:46142069	3	46142069	T	C	43	0.13902	0.016683	7.88E-17	24274	2061529	20851	0.00076382	0.1125	rs13089544	2085803	3	46142069	C	T	2	0.05869	0.05869	1.1594	1.1594	0.6836	0	1.112	1.188	T	C	3	46142069	C	ADD	3382	1.265	0.101	1.038	1.543	2.33	0.0198	3	46142069	C	ADD	1529	1.002	0.1261	0.7822	1.283	0.0128	0.9898	3	46142069	C	ADD	137	10.57	0.8945	1.831	61.02	2.636	0.008382	3	46142069	C	ADD	1529	1.002	0.1261	0.7822	1.283	0.0128	0.9898	3	46142069	C	ADD	137	10.57	0.8945	1.831	61.02	2.636	0.008382	4911
3:46143128	3	46143128	C	G	43	0.18317	0.019033	6.36E-22	24274	2061529	20851	0.016696	0.09415	rs13083881	2085803	3	46143128	G	C	2	0.007303	0.04926	1.3681	1.3452	0.2099	36.39	1.12	1.523	C	G	3	46143128	G	ADD	3382	1.398	0.1315	1.081	1.809	2.549	0.01081	3	46143128	G	ADD	1529	1.072	0.2783	0.6216	1.85	0.2514	0.8015	3	46143128	G	ADD	137	35.37	1.271	2.927	427.5	2.805	0.005039	3	46143128	G	ADD	1529	1.072	0.2783	0.6216	1.85	0.2514	0.8015	3	46143128	G	ADD	137	35.37	1.271	2.927	427.5	2.805	0.005039	4911
3:46143147	3	46143147	G	C	43	0.16643	0.017979	2.10E-20	24274	2061529	20851	0.016822	0.1	rs13084175	2085803	3	46143147	C	G	2	0.001956	0.001956	1.3583	1.3583	0.4713	0	1.229	1.429	G	C	3	46143147	C	ADD	3382	1.407	0.1206	1.11	1.781	2.829	0.004666	3	46143147	C	ADD	1529	1.205	0.1769	0.8521	1.705	1.055	0.2915	3	46143147	C	ADD	137	35.37	1.271	2.927	427.5	2.805	0.005039	3	46143147	C	ADD	1529	1.205	0.1769	0.8521	1.705	1.055	0.2915	3	46143147	C	ADD	137	35.37	1.271	2.927	427.5	2.805	0.005039	4911
3:46143188	3	46143188	C	T	43	0.16952	0.018049	5.88E-21	24274	2061529	20851	0.013977	0.09602	rs13083914	2085803	3	46143188	T	C	2	0.001576	0.001576	1.368	1.368	0.3792	0	1.211	1.456	C	T	3	46143188	T	ADD	3382	1.411	0.1207	1.113	1.787	2.851	0.004364	3	46143188	T	ADD	1529	1.222	0.1786	0.8607	1.734	1.12	0.2625	3	46143188	T	ADD	137	35.37	1.271	2.927	427.5	2.805	0.005039	3	46143188	T	ADD	1529	1.222	0.1786	0.8607	1.734	1.12	0.2625	3	46143188	T	ADD	137	35.37	1.271	2.927	427.5	2.805	0.005039	4911
3:46143233	3	46143233	C	G	43	0.16645	0.017968	1.97E-20	24274	2061529	20851	0.017018	0.1001	rs13084057	2085803	3	46143233	G	C	2	0.001956	0.001956	1.3583	1.3583	0.4713	0	1.229	1.429	C	G	3	46143233	G	ADD	3382	1.407	0.1206	1.11	1.781	2.829	0.004666	3	46143233	G	ADD	1529	1.205	0.1769	0.8521	1.705	1.055	0.2915	3	46143233	G	ADD	137	35.37	1.271	2.927	427.5	2.805	0.005039	3	46143233	G	ADD	1529	1.205	0.1769	0.8521	1.705	1.055	0.2915	3	46143233	G	ADD	137	35.37	1.271	2.927	427.5	2.805	0.005039	4911
3:46144818	3	46144818	C	A	43	0.13785	0.016702	1.53E-16	24274	2061529	20851	0.00041927	0.1119	rs7631551	2085803	3	46144818	A	C	2	0.05875	0.05875	1.1604	1.1604	0.6855	0	1.113	1.189	C	A	3	46144818	A	ADD	3382	1.272	0.1017	1.042	1.552	2.362	0.01815	3	46144818	A	ADD	1529	0.9997	0.1269	0.7795	1.282	-0.002705	0.9978	3	46144818	A	ADD	137	10.57	0.8945	1.831	61.02	2.636	0.008382	3	46144818	A	ADD	1529	0.9997	0.1269	0.7795	1.282	-0.002705	0.9978	3	46144818	A	ADD	137	10.57	0.8945	1.831	61.02	2.636	0.008382	4911
3:46144831	3	46144831	T	C	43	0.18344	0.019022	5.24E-22	24274	2061529	20851	0.023744	0.09418	rs17216717	2085803	3	46144831	C	T	2	0.007303	0.04926	1.3681	1.3452	0.2099	36.39	1.12	1.523	T	C	3	46144831	C	ADD	3382	1.398	0.1315	1.081	1.809	2.549	0.01081	3	46144831	C	ADD	1529	1.072	0.2783	0.6216	1.85	0.2514	0.8015	3	46144831	C	ADD	137	35.37	1.271	2.927	427.5	2.805	0.005039	3	46144831	C	ADD	1529	1.072	0.2783	0.6216	1.85	0.2514	0.8015	3	46144831	C	ADD	137	35.37	1.271	2.927	427.5	2.805	0.005039	4911
3:46145146	3	46145146	T	C	43	0.18343	0.019019	5.18E-22	24274	2061529	20851	0.027424	0.09422	rs13075836	2085803	3	46145146	C	T	2	0.00871	0.01777	1.3568	1.3496	0.283	13.24	1.143	1.486	T	C	3	46145146	C	ADD	3382	1.398	0.1315	1.081	1.809	2.549	0.01081	3	46145146	C	ADD	1529	1.043	0.2701	0.6145	1.771	0.157	0.8753	3	46145146	C	ADD	137	35.37	1.271	2.927	427.5	2.805	0.005039	3	46145146	C	ADD	1529	1.043	0.2701	0.6145	1.771	0.157	0.8753	3	46145146	C	ADD	137	35.37	1.271	2.927	427.5	2.805	0.005039	4911
3:46145346	3	46145346	A	G	43	0.18301	0.018996	5.74E-22	24274	2061529	20851	0.024057	0.09433	rs13096325	2085803	3	46145346	G	A	2	0.00871	0.01777	1.3568	1.3496	0.283	13.24	1.143	1.486	A	G	3	46145346	G	ADD	3382	1.398	0.1315	1.081	1.809	2.549	0.01081	3	46145346	G	ADD	1529	1.043	0.2701	0.6145	1.771	0.157	0.8753	3	46145346	G	ADD	137	35.37	1.271	2.927	427.5	2.805	0.005039	3	46145346	G	ADD	1529	1.043	0.2701	0.6145	1.771	0.157	0.8753	3	46145346	G	ADD	137	35.37	1.271	2.927	427.5	2.805	0.005039	4911
3:46145626	3	46145626	G	A	43	0.1833	0.019018	5.51E-22	24274	2061529	20851	0.02457	0.09419	rs13097340	2085803	3	46145626	A	G	2	0.007303	0.04926	1.3681	1.3452	0.2099	36.39	1.12	1.523	G	A	3	46145626	A	ADD	3382	1.398	0.1315	1.081	1.809	2.549	0.01081	3	46145626	A	ADD	1529	1.072	0.2783	0.6216	1.85	0.2514	0.8015	3	46145626	A	ADD	137	35.37	1.271	2.927	427.5	2.805	0.005039	3	46145626	A	ADD	1529	1.072	0.2783	0.6216	1.85	0.2514	0.8015	3	46145626	A	ADD	137	35.37	1.271	2.927	427.5	2.805	0.005039	4911
3:46146214	3	46146214	C	T	43	0.17087	0.017985	2.08E-21	24274	2061529	20851	0.015068	0.09629	rs35754688	2085803	3	46146214	T	C	2	0.001089	0.001089	1.3782	1.3782	0.3759	0	1.221	1.467	C	T	3	46146214	T	ADD	3382	1.437	0.1201	1.135	1.818	3.016	0.00256	3	46146214	T	ADD	1529	1.207	0.1748	0.8571	1.701	1.078	0.2812	3	46146214	T	ADD	137	35.37	1.271	2.927	427.5	2.805	0.005039	3	46146214	T	ADD	1529	1.207	0.1748	0.8571	1.701	1.078	0.2812	3	46146214	T	ADD	137	35.37	1.271	2.927	427.5	2.805	0.005039	4911
3:46147261	3	46147261	G	A	43	0.18319	0.019005	5.49E-22	24274	2061529	20851	0.024519	0.09421	rs3091314	2085803	3	46147261	A	G	2	0.007303	0.04926	1.3681	1.3452	0.2099	36.39	1.12	1.523	G	A	3	46147261	A	ADD	3382	1.398	0.1315	1.081	1.809	2.549	0.01081	3	46147261	A	ADD	1529	1.072	0.2783	0.6216	1.85	0.2514	0.8015	3	46147261	A	ADD	137	35.37	1.271	2.927	427.5	2.805	0.005039	3	46147261	A	ADD	1529	1.072	0.2783	0.6216	1.85	0.2514	0.8015	3	46147261	A	ADD	137	35.37	1.271	2.927	427.5	2.805	0.005039	4911
3:46147956	3	46147956	A	G	42	0.16663	0.01804	2.55E-20	24185	1787207	20762	0.019225	0.1013	rs34191675	1811392	3	46147956	G	A	2	0.001152	0.001152	1.3758	1.3758	0.3829	0	1.221	1.463	A	G	3	46147956	G	ADD	3382	1.432	0.12	1.132	1.812	2.995	0.002746	3	46147956	G	ADD	1529	1.207	0.1748	0.8571	1.701	1.078	0.2812	3	46147956	G	ADD	137	35.37	1.271	2.927	427.5	2.805	0.005039	3	46147956	G	ADD	1529	1.207	0.1748	0.8571	1.701	1.078	0.2812	3	46147956	G	ADD	137	35.37	1.271	2.927	427.5	2.805	0.005039	4911
3:46147998	3	46147998	T	C	42	0.16784	0.017872	5.91E-21	24216	2060629	20796	0.011095	0.1009	rs34870159	2084845	3	46147998	C	T	2	0.002239	0.0138	1.3447	1.3313	0.2418	27	1.15	1.46	T	C	3	46147998	C	ADD	3382	1.412	0.1187	1.119	1.782	2.905	0.003674	3	46147998	C	ADD	1529	1.156	0.173	0.8233	1.622	0.8357	0.4033	3	46147998	C	ADD	137	35.37	1.271	2.927	427.5	2.805	0.005039	3	46147998	C	ADD	1529	1.156	0.173	0.8233	1.622	0.8357	0.4033	3	46147998	C	ADD	137	35.37	1.271	2.927	427.5	2.805	0.005039	4911
3:46148280	3	46148280	A	C	43	0.16593	0.017916	2.01E-20	24274	2061529	20851	0.015027	0.09985	rs34401473	2085803	3	46148280	C	A	2	0.001711	0.001711	1.3641	1.3641	0.449	0	1.228	1.439	A	C	3	46148280	C	ADD	3382	1.418	0.1208	1.119	1.797	2.89	0.003856	3	46148280	C	ADD	1529	1.204	0.1769	0.8512	1.703	1.049	0.294	3	46148280	C	ADD	137	35.37	1.271	2.927	427.5	2.805	0.005039	3	46148280	C	ADD	1529	1.204	0.1769	0.8512	1.703	1.049	0.294	3	46148280	C	ADD	137	35.37	1.271	2.927	427.5	2.805	0.005039	4911
3:46148432	3	46148432	C	T	43	0.18288	0.018977	5.59E-22	24274	2061529	20851	0.027254	0.09401	rs34558763	2085803	3	46148432	T	C	2	0.008528	0.04911	1.3602	1.3391	0.2171	34.35	1.117	1.512	C	T	3	46148432	T	ADD	3382	1.398	0.1315	1.081	1.809	2.549	0.01081	3	46148432	T	ADD	1529	1.034	0.2802	0.5971	1.791	0.1198	0.9046	3	46148432	T	ADD	137	35.37	1.271	2.927	427.5	2.805	0.005039	3	46148432	T	ADD	1529	1.034	0.2802	0.5971	1.791	0.1198	0.9046	3	46148432	T	ADD	137	35.37	1.271	2.927	427.5	2.805	0.005039	4911
3:46148572	3	46148572	A	G	34	0.13721	0.019995	6.79E-12	19159	1900382	16500	0.090349	0.1001	rs36189995	1919541	3	46148572	G	A	2	0.001461	0.001461	1.3713	1.3713	0.3669	0	1.21	1.462	A	G	3	46148572	G	ADD	3382	1.418	0.1208	1.119	1.797	2.89	0.003856	3	46148572	G	ADD	1529	1.22	0.1787	0.8599	1.732	1.115	0.2648	3	46148572	G	ADD	137	35.37	1.271	2.927	427.5	2.805	0.005039	3	46148572	G	ADD	1529	1.22	0.1787	0.8599	1.732	1.115	0.2648	3	46148572	G	ADD	137	35.37	1.271	2.927	427.5	2.805	0.005039	4911
3:46148663	3	46148663	G	A	34	0.1209	0.020341	2.79E-09	19159	1900382	16500	0.0014584	0.09959	rs142406049	1919541	3	46148663	A	G	2	0.1389	0.1457	1.1572	1.1566	0.3114	2.43	1.022	1.254	G	A	3	46148663	A	ADD	3382	1.289	0.1218	1.016	1.637	2.087	0.03693	3	46148663	A	ADD	1529	0.8734	0.176	0.6185	1.233	-0.7688	0.442	3	46148663	A	ADD	137	14.09	0.9802	2.063	96.18	2.699	0.006963	3	46148663	A	ADD	1529	0.8734	0.176	0.6185	1.233	-0.7688	0.442	3	46148663	A	ADD	137	14.09	0.9802	2.063	96.18	2.699	0.006963	4911
3:46148882	3	46148882	T	C	33	0.15006	0.021817	6.07E-12	18807	1703927	16149	0.086046	0.09146	rs371395769	1722734	3	46148882	C	T	2	0.00871	0.01777	1.3568	1.3496	0.283	13.24	1.143	1.486	T	C	3	46148882	C	ADD	3382	1.398	0.1315	1.081	1.809	2.549	0.01081	3	46148882	C	ADD	1529	1.043	0.2701	0.6145	1.771	0.157	0.8753	3	46148882	C	ADD	137	35.37	1.271	2.927	427.5	2.805	0.005039	3	46148882	C	ADD	1529	1.043	0.2701	0.6145	1.771	0.157	0.8753	3	46148882	C	ADD	137	35.37	1.271	2.927	427.5	2.805	0.005039	4911
3:46153036	3	46153036	T	C	42	0.13401	0.016433	3.48E-16	24185	1787207	20762	0.00078472	0.1182	rs71327035	1811392	3	46153036	C	T	2	0.05956	0.05956	1.1557	1.1557	0.9567	0	1.162	1.152	T	C	3	46153036	C	ADD	3382	1.207	0.09863	0.9952	1.465	1.911	0.05602	3	46153036	C	ADD	1529	1.049	0.1241	0.8224	1.338	0.3847	0.7005	3	46153036	C	ADD	137	10.57	0.8945	1.831	61.02	2.636	0.008382	3	46153036	C	ADD	1529	1.049	0.1241	0.8224	1.338	0.3847	0.7005	3	46153036	C	ADD	137	10.57	0.8945	1.831	61.02	2.636	0.008382	4911
3:46153097	3	46153097	C	A	43	0.13533	0.016393	1.52E-16	24274	2061529	20851	0.00053978	0.1152	rs71327036	2085803	3	46153097	A	C	2	0.08018	0.08018	1.1436	1.1436	0.8737	0	1.162	1.133	C	A	3	46153097	A	ADD	3382	1.192	0.0985	0.9826	1.446	1.782	0.0748	3	46153097	A	ADD	1529	1.042	0.1238	0.8178	1.328	0.3346	0.7379	3	46153097	A	ADD	137	10.57	0.8945	1.831	61.02	2.636	0.008382	3	46153097	A	ADD	1529	1.042	0.1238	0.8178	1.328	0.3346	0.7379	3	46153097	A	ADD	137	10.57	0.8945	1.831	61.02	2.636	0.008382	4911
3:46153277	3	46153277	G	A	41	0.18336	0.019084	7.38E-22	23391	2059522	20269	0.040931	0.09423	rs35178150	2082913	3	46153277	A	G	2	0.007303	0.04926	1.3681	1.3452	0.2099	36.39	1.12	1.523	G	A	3	46153277	A	ADD	3382	1.397	0.1315	1.08	1.808	2.544	0.01094	3	46153277	A	ADD	1529	1.072	0.2783	0.6216	1.85	0.2514	0.8015	3	46153277	A	ADD	137	35.37	1.271	2.927	427.5	2.805	0.005039	3	46153277	A	ADD	1529	1.072	0.2783	0.6216	1.85	0.2514	0.8015	3	46153277	A	ADD	137	35.37	1.271	2.927	427.5	2.805	0.005039	4911
3:46153910	3	46153910	C	T	43	0.18688	0.01903	9.19E-23	24274	2061529	20851	0.01951	0.09	rs34693386	2085803	3	46153910	T	C	2	0.008834	0.04341	1.3577	1.3389	0.228	31.2	1.12	1.505	C	T	3	46153910	T	ADD	3382	1.402	0.1318	1.083	1.815	2.564	0.01033	3	46153910	T	ADD	1529	1.021	0.2752	0.5956	1.752	0.07704	0.9386	3	46153910	T	ADD	137	35.37	1.271	2.927	427.5	2.805	0.005039	3	46153910	T	ADD	1529	1.021	0.2752	0.5956	1.752	0.07704	0.9386	3	46153910	T	ADD	137	35.37	1.271	2.927	427.5	2.805	0.005039	4911
3:46154389	3	46154389	A	G	43	0.16781	0.017708	2.62E-21	24274	2061529	20851	0.021562	0.1011	rs6765904	2085803	3	46154389	G	A	2	0.001802	0.001802	1.3437	1.3437	0.439	0	1.213	1.416	A	G	3	46154389	G	ADD	3382	1.383	0.115	1.104	1.733	2.822	0.004779	3	46154389	G	ADD	1529	1.22	0.1716	0.8714	1.708	1.158	0.247	3	46154389	G	ADD	137	19.36	1.042	2.512	149.2	2.844	0.004452	3	46154389	G	ADD	1529	1.22	0.1716	0.8714	1.708	1.158	0.247	3	46154389	G	ADD	137	19.36	1.042	2.512	149.2	2.844	0.004452	4911
3:46155794	3	46155794	C	T	43	0.18638	0.019063	1.41E-22	24274	2061529	20851	0.031023	0.08986	rs34101673	2085803	3	46155794	T	C	2	0.006924	0.05127	1.3714	1.3472	0.2044	37.92	1.12	1.529	C	T	3	46155794	T	ADD	3382	1.402	0.1317	1.083	1.815	2.568	0.01023	3	46155794	T	ADD	1529	1.072	0.2783	0.6216	1.85	0.2514	0.8015	3	46155794	T	ADD	137	35.37	1.271	2.927	427.5	2.805	0.005039	3	46155794	T	ADD	1529	1.072	0.2783	0.6216	1.85	0.2514	0.8015	3	46155794	T	ADD	137	35.37	1.271	2.927	427.5	2.805	0.005039	4911
3:46156579	3	46156579	G	A	43	0.18647	0.019064	1.35E-22	24274	2061529	20851	0.032281	0.08985	rs34409248	2085803	3	46156579	A	G	2	0.006924	0.05127	1.3714	1.3472	0.2044	37.92	1.12	1.529	G	A	3	46156579	A	ADD	3382	1.402	0.1317	1.083	1.815	2.568	0.01023	3	46156579	A	ADD	1529	1.072	0.2783	0.6216	1.85	0.2514	0.8015	3	46156579	A	ADD	137	35.37	1.271	2.927	427.5	2.805	0.005039	3	46156579	A	ADD	1529	1.072	0.2783	0.6216	1.85	0.2514	0.8015	3	46156579	A	ADD	137	35.37	1.271	2.927	427.5	2.805	0.005039	4911
3:46156681	3	46156681	T	A	43	0.18654	0.019066	1.32E-22	24274	2061529	20851	0.034697	0.08984	rs34996127	2085803	3	46156681	A	T	2	0.006924	0.05127	1.3714	1.3472	0.2044	37.92	1.12	1.529	T	A	3	46156681	A	ADD	3382	1.402	0.1317	1.083	1.815	2.568	0.01023	3	46156681	A	ADD	1529	1.072	0.2783	0.6216	1.85	0.2514	0.8015	3	46156681	A	ADD	137	35.37	1.271	2.927	427.5	2.805	0.005039	3	46156681	A	ADD	1529	1.072	0.2783	0.6216	1.85	0.2514	0.8015	3	46156681	A	ADD	137	35.37	1.271	2.927	427.5	2.805	0.005039	4911
3:46156884	3	46156884	A	C	43	0.18655	0.019068	1.33E-22	24274	2061529	20851	0.034748	0.08983	rs34897745	2085803	3	46156884	C	A	2	0.006924	0.05127	1.3714	1.3472	0.2044	37.92	1.12	1.529	A	C	3	46156884	C	ADD	3382	1.402	0.1317	1.083	1.815	2.568	0.01023	3	46156884	C	ADD	1529	1.072	0.2783	0.6216	1.85	0.2514	0.8015	3	46156884	C	ADD	137	35.37	1.271	2.927	427.5	2.805	0.005039	3	46156884	C	ADD	1529	1.072	0.2783	0.6216	1.85	0.2514	0.8015	3	46156884	C	ADD	137	35.37	1.271	2.927	427.5	2.805	0.005039	4911
3:46156896	3	46156896	G	C	33	0.15524	0.021603	6.67E-13	19070	1626060	16411	0.16623	0.08942	rs35853141	1645130	3	46156896	C	G	2	0.006353	0.0542	1.3763	1.3503	0.1962	40.14	1.12	1.538	G	C	3	46156896	C	ADD	3382	1.409	0.1319	1.088	1.824	2.598	0.009367	3	46156896	C	ADD	1529	1.072	0.2783	0.6216	1.85	0.2514	0.8015	3	46156896	C	ADD	137	35.37	1.271	2.927	427.5	2.805	0.005039	3	46156896	C	ADD	1529	1.072	0.2783	0.6216	1.85	0.2514	0.8015	3	46156896	C	ADD	137	35.37	1.271	2.927	427.5	2.805	0.005039	4911
3:46158188	3	46158188	G	C	40	0.13617	0.0168	5.27E-16	23302	1785200	20180	0.00060245	0.1139	rs35960950	1808502	3	46158188	C	G	2	0.1047	0.1047	1.1373	1.1373	0.584	0	1.075	1.176	G	C	3	46158188	C	ADD	3382	1.269	0.1027	1.037	1.551	2.317	0.02048	3	46158188	C	ADD	1529	0.955	0.1276	0.7437	1.226	-0.3606	0.7184	3	46158188	C	ADD	137	10.57	0.8945	1.831	61.02	2.636	0.008382	3	46158188	C	ADD	1529	0.955	0.1276	0.7437	1.226	-0.3606	0.7184	3	46158188	C	ADD	137	10.57	0.8945	1.831	61.02	2.636	0.008382	4911
3:46159368	3	46159368	T	C	43	0.14055	0.016656	3.23E-17	24274	2061529	20851	0.00051298	0.1111	rs13086063	2085803	3	46159368	C	T	2	0.08247	0.08247	1.1466	1.1466	0.5224	0	1.074	1.192	T	C	3	46159368	C	ADD	3382	1.279	0.102	1.047	1.562	2.412	0.01588	3	46159368	C	ADD	1529	0.9593	0.1268	0.7482	1.23	-0.3272	0.7435	3	46159368	C	ADD	137	10.57	0.8945	1.831	61.02	2.636	0.008382	3	46159368	C	ADD	1529	0.9593	0.1268	0.7482	1.23	-0.3272	0.7435	3	46159368	C	ADD	137	10.57	0.8945	1.831	61.02	2.636	0.008382	4911
3:46159433	3	46159433	T	A	43	0.13994	0.016769	7.11E-17	24274	2061529	20851	0.00029502	0.1101	rs74532081	2085803	3	46159433	A	T	2	0.1052	0.1052	1.1371	1.1371	0.5915	0	1.076	1.175	T	A	3	46159433	A	ADD	3382	1.262	0.1026	1.032	1.543	2.267	0.0234	3	46159433	A	ADD	1529	0.9599	0.1278	0.7473	1.233	-0.32	0.7489	3	46159433	A	ADD	137	10.57	0.8945	1.831	61.02	2.636	0.008382	3	46159433	A	ADD	1529	0.9599	0.1278	0.7473	1.233	-0.32	0.7489	3	46159433	A	ADD	137	10.57	0.8945	1.831	61.02	2.636	0.008382	4911
3:46159434	3	46159434	G	C	43	0.13979	0.016768	7.63E-17	24274	2061529	20851	0.00029279	0.1101	rs75549687	2085803	3	46159434	C	G	2	0.1052	0.1052	1.1371	1.1371	0.5915	0	1.076	1.175	G	C	3	46159434	C	ADD	3382	1.262	0.1026	1.032	1.543	2.267	0.0234	3	46159434	C	ADD	1529	0.9599	0.1278	0.7473	1.233	-0.32	0.7489	3	46159434	C	ADD	137	10.57	0.8945	1.831	61.02	2.636	0.008382	3	46159434	C	ADD	1529	0.9599	0.1278	0.7473	1.233	-0.32	0.7489	3	46159434	C	ADD	137	10.57	0.8945	1.831	61.02	2.636	0.008382	4911
3:46160383	3	46160383	C	G	43	0.1828	0.018994	6.32E-22	24274	2061529	20851	0.038499	0.09387	rs13069467	2085803	3	46160383	G	C	2	0.007303	0.04926	1.3681	1.3452	0.2099	36.39	1.12	1.523	C	G	3	46160383	G	ADD	3382	1.397	0.1315	1.08	1.808	2.544	0.01094	3	46160383	G	ADD	1529	1.072	0.2783	0.6216	1.85	0.2514	0.8015	3	46160383	G	ADD	137	35.37	1.271	2.927	427.5	2.805	0.005039	3	46160383	G	ADD	1529	1.072	0.2783	0.6216	1.85	0.2514	0.8015	3	46160383	G	ADD	137	35.37	1.271	2.927	427.5	2.805	0.005039	4911
3:46160720	3	46160720	G	A	43	0.18241	0.018993	7.69E-22	24274	2061529	20851	0.039824	0.09387	rs34567015	2085803	3	46160720	A	G	2	0.007303	0.04926	1.3681	1.3452	0.2099	36.39	1.12	1.523	G	A	3	46160720	A	ADD	3382	1.397	0.1315	1.08	1.808	2.544	0.01094	3	46160720	A	ADD	1529	1.072	0.2783	0.6216	1.85	0.2514	0.8015	3	46160720	A	ADD	137	35.37	1.271	2.927	427.5	2.805	0.005039	3	46160720	A	ADD	1529	1.072	0.2783	0.6216	1.85	0.2514	0.8015	3	46160720	A	ADD	137	35.37	1.271	2.927	427.5	2.805	0.005039	4911
3:46160745	3	46160745	C	T	43	0.18255	0.018993	7.17E-22	24274	2061529	20851	0.04067	0.09387	rs78124692	2085803	3	46160745	T	C	2	0.007303	0.04926	1.3681	1.3452	0.2099	36.39	1.12	1.523	C	T	3	46160745	T	ADD	3382	1.397	0.1315	1.08	1.808	2.544	0.01094	3	46160745	T	ADD	1529	1.072	0.2783	0.6216	1.85	0.2514	0.8015	3	46160745	T	ADD	137	35.37	1.271	2.927	427.5	2.805	0.005039	3	46160745	T	ADD	1529	1.072	0.2783	0.6216	1.85	0.2514	0.8015	3	46160745	T	ADD	137	35.37	1.271	2.927	427.5	2.805	0.005039	4911
3:46160746	3	46160746	A	G	43	0.18255	0.018993	7.18E-22	24274	2061529	20851	0.04068	0.09387	rs80007414	2085803	3	46160746	G	A	2	0.007303	0.04926	1.3681	1.3452	0.2099	36.39	1.12	1.523	A	G	3	46160746	G	ADD	3382	1.397	0.1315	1.08	1.808	2.544	0.01094	3	46160746	G	ADD	1529	1.072	0.2783	0.6216	1.85	0.2514	0.8015	3	46160746	G	ADD	137	35.37	1.271	2.927	427.5	2.805	0.005039	3	46160746	G	ADD	1529	1.072	0.2783	0.6216	1.85	0.2514	0.8015	3	46160746	G	ADD	137	35.37	1.271	2.927	427.5	2.805	0.005039	4911
3:46161286	3	46161286	T	C	43	0.18286	0.018993	6.12E-22	24274	2061529	20851	0.039076	0.09387	rs35685805	2085803	3	46161286	C	T	2	0.007303	0.04926	1.3681	1.3452	0.2099	36.39	1.12	1.523	T	C	3	46161286	C	ADD	3382	1.397	0.1315	1.08	1.808	2.544	0.01094	3	46161286	C	ADD	1529	1.072	0.2783	0.6216	1.85	0.2514	0.8015	3	46161286	C	ADD	137	35.37	1.271	2.927	427.5	2.805	0.005039	3	46161286	C	ADD	1529	1.072	0.2783	0.6216	1.85	0.2514	0.8015	3	46161286	C	ADD	137	35.37	1.271	2.927	427.5	2.805	0.005039	4911
3:46162887	3	46162887	C	T	43	0.18682	0.019064	1.13E-22	24274	2061529	20851	0.037398	0.08985	rs35162796	2085803	3	46162887	T	C	2	0.006924	0.05127	1.3714	1.3472	0.2044	37.92	1.12	1.529	C	T	3	46162887	T	ADD	3382	1.402	0.1317	1.083	1.815	2.568	0.01023	3	46162887	T	ADD	1529	1.072	0.2783	0.6216	1.85	0.2514	0.8015	3	46162887	T	ADD	137	35.37	1.271	2.927	427.5	2.805	0.005039	3	46162887	T	ADD	1529	1.072	0.2783	0.6216	1.85	0.2514	0.8015	3	46162887	T	ADD	137	35.37	1.271	2.927	427.5	2.805	0.005039	4911
3:46165507	3	46165507	G	T	43	0.18703	0.019058	9.81E-23	24274	2061529	20851	0.038615	0.08985	rs35434266	2085803	3	46165507	T	G	2	0.006924	0.05127	1.3714	1.3472	0.2044	37.92	1.12	1.529	G	T	3	46165507	T	ADD	3382	1.402	0.1317	1.083	1.815	2.568	0.01023	3	46165507	T	ADD	1529	1.072	0.2783	0.6216	1.85	0.2514	0.8015	3	46165507	T	ADD	137	35.37	1.271	2.927	427.5	2.805	0.005039	3	46165507	T	ADD	1529	1.072	0.2783	0.6216	1.85	0.2514	0.8015	3	46165507	T	ADD	137	35.37	1.271	2.927	427.5	2.805	0.005039	4911
3:46167291	3	46167291	T	C	43	0.18661	0.019057	1.22E-22	24274	2061529	20851	0.03616	0.08985	rs35942803	2085803	3	46167291	C	T	2	0.006924	0.05127	1.3714	1.3472	0.2044	37.92	1.12	1.529	T	C	3	46167291	C	ADD	3382	1.402	0.1317	1.083	1.815	2.568	0.01023	3	46167291	C	ADD	1529	1.072	0.2783	0.6216	1.85	0.2514	0.8015	3	46167291	C	ADD	137	35.37	1.271	2.927	427.5	2.805	0.005039	3	46167291	C	ADD	1529	1.072	0.2783	0.6216	1.85	0.2514	0.8015	3	46167291	C	ADD	137	35.37	1.271	2.927	427.5	2.805	0.005039	4911
3:46167366	3	46167366	T	C	43	0.14387	0.016699	6.95E-18	24274	2061529	20851	0.00056058	0.1071	rs13059906	2085803	3	46167366	C	T	2	0.08222	0.08222	1.1468	1.1468	0.5154	0	1.073	1.193	T	C	3	46167366	C	ADD	3382	1.275	0.102	1.044	1.557	2.379	0.01736	3	46167366	C	ADD	1529	0.9635	0.127	0.7512	1.236	-0.293	0.7695	3	46167366	C	ADD	137	10.57	0.8945	1.831	61.02	2.636	0.008382	3	46167366	C	ADD	1529	0.9635	0.127	0.7512	1.236	-0.293	0.7695	3	46167366	C	ADD	137	10.57	0.8945	1.831	61.02	2.636	0.008382	4911
3:46167935	3	46167935	T	C	30	0.14714	0.022105	2.80E-11	18600	1415345	15946	0.17855	0.08557	rs35288652	1433945	3	46167935	C	T	2	0.006924	0.05127	1.3714	1.3472	0.2044	37.92	1.12	1.529	T	C	3	46167935	C	ADD	3382	1.402	0.1317	1.083	1.815	2.568	0.01023	3	46167935	C	ADD	1529	1.072	0.2783	0.6216	1.85	0.2514	0.8015	3	46167935	C	ADD	137	35.37	1.271	2.927	427.5	2.805	0.005039	3	46167935	C	ADD	1529	1.072	0.2783	0.6216	1.85	0.2514	0.8015	3	46167935	C	ADD	137	35.37	1.271	2.927	427.5	2.805	0.005039	4911
3:46169020	3	46169020	G	T	43	0.18607	0.019065	1.68E-22	24274	2061529	20851	0.041104	0.08981	rs35566550	2085803	3	46169020	T	G	2	0.006924	0.05127	1.3714	1.3472	0.2044	37.92	1.12	1.529	G	T	3	46169020	T	ADD	3382	1.402	0.1317	1.083	1.815	2.568	0.01023	3	46169020	T	ADD	1529	1.072	0.2783	0.6216	1.85	0.2514	0.8015	3	46169020	T	ADD	137	35.37	1.271	2.927	427.5	2.805	0.005039	3	46169020	T	ADD	1529	1.072	0.2783	0.6216	1.85	0.2514	0.8015	3	46169020	T	ADD	137	35.37	1.271	2.927	427.5	2.805	0.005039	4911
3:46169568	3	46169568	G	A	43	0.18201	0.018991	9.32E-22	24274	2061529	20851	0.043943	0.09387	rs79948053	2085803	3	46169568	A	G	2	0.007303	0.04926	1.3681	1.3452	0.2099	36.39	1.12	1.523	G	A	3	46169568	A	ADD	3382	1.397	0.1315	1.08	1.808	2.544	0.01094	3	46169568	A	ADD	1529	1.072	0.2783	0.6216	1.85	0.2514	0.8015	3	46169568	A	ADD	137	35.37	1.271	2.927	427.5	2.805	0.005039	3	46169568	A	ADD	1529	1.072	0.2783	0.6216	1.85	0.2514	0.8015	3	46169568	A	ADD	137	35.37	1.271	2.927	427.5	2.805	0.005039	4911
3:46172102	3	46172102	A	G	43	0.18605	0.019064	1.69E-22	24274	2061529	20851	0.040761	0.08983	rs35919278	2085803	3	46172102	G	A	2	0.006924	0.05127	1.3714	1.3472	0.2044	37.92	1.12	1.529	A	G	3	46172102	G	ADD	3382	1.402	0.1317	1.083	1.815	2.568	0.01023	3	46172102	G	ADD	1529	1.072	0.2783	0.6216	1.85	0.2514	0.8015	3	46172102	G	ADD	137	35.37	1.271	2.927	427.5	2.805	0.005039	3	46172102	G	ADD	1529	1.072	0.2783	0.6216	1.85	0.2514	0.8015	3	46172102	G	ADD	137	35.37	1.271	2.927	427.5	2.805	0.005039	4911
3:46173615	3	46173615	G	A	43	0.14175	0.016723	2.32E-17	24274	2061529	20851	0.00033403	0.1068	rs34198655	2085803	3	46173615	A	G	2	0.1087	0.1087	1.1355	1.1355	0.5946	0	1.075	1.173	G	A	3	46173615	A	ADD	3382	1.264	0.1026	1.034	1.546	2.285	0.02234	3	46173615	A	ADD	1529	0.9548	0.1276	0.7435	1.226	-0.3625	0.717	3	46173615	A	ADD	137	10.57	0.8945	1.831	61.02	2.636	0.008382	3	46173615	A	ADD	1529	0.9548	0.1276	0.7435	1.226	-0.3625	0.717	3	46173615	A	ADD	137	10.57	0.8945	1.831	61.02	2.636	0.008382	4911
3:46174218	3	46174218	C	T	43	0.14163	0.016731	2.55E-17	24274	2061529	20851	0.00035863	0.1067	rs13089907	2085803	3	46174218	T	C	2	0.1265	0.1265	1.1288	1.1288	0.6351	0	1.075	1.162	C	T	3	46174218	T	ADD	3382	1.252	0.1027	1.024	1.531	2.189	0.02861	3	46174218	T	ADD	1529	0.9556	0.1278	0.744	1.228	-0.3551	0.7225	3	46174218	T	ADD	137	10.6	0.8913	1.847	60.78	2.648	0.008086	3	46174218	T	ADD	1529	0.9556	0.1278	0.744	1.228	-0.3551	0.7225	3	46174218	T	ADD	137	10.6	0.8913	1.847	60.78	2.648	0.008086	4911
3:46174592	3	46174592	G	A	34	0.10992	0.018426	2.43E-09	19159	1900382	16500	0.011499	0.1111	rs13090848	1919541	3	46174592	A	G	2	0.1217	0.1217	1.1307	1.1307	0.6165	0	1.074	1.166	G	A	3	46174592	A	ADD	3382	1.254	0.1028	1.025	1.534	2.199	0.02786	3	46174592	A	ADD	1529	0.9556	0.1278	0.744	1.228	-0.3551	0.7225	3	46174592	A	ADD	137	10.6	0.8913	1.847	60.78	2.648	0.008086	3	46174592	A	ADD	1529	0.9556	0.1278	0.744	1.228	-0.3551	0.7225	3	46174592	A	ADD	137	10.6	0.8913	1.847	60.78	2.648	0.008086	4911
3:46174753	3	46174753	A	G	34	0.15544	0.021404	3.81E-13	19159	1900382	16500	0.10509	0.09394	rs36127773	1919541	3	46174753	G	A	2	0.009361	0.04434	1.3568	1.3384	0.2283	31.11	1.12	1.506	A	G	3	46174753	G	ADD	3382	1.382	0.1324	1.066	1.792	2.446	0.01444	3	46174753	G	ADD	1529	1.072	0.2783	0.6216	1.85	0.2514	0.8015	3	46174753	G	ADD	137	35.46	1.269	2.945	426.8	2.811	0.004941	3	46174753	G	ADD	1529	1.072	0.2783	0.6216	1.85	0.2514	0.8015	3	46174753	G	ADD	137	35.46	1.269	2.945	426.8	2.811	0.004941	4911
3:46175132	3	46175132	C	T	34	0.11083	0.018458	1.92E-09	19159	1900382	16500	0.011041	0.111	rs149101566	1919541	3	46175132	T	C	2	0.1304	0.1304	1.1276	1.1276	0.5846	0	1.066	1.166	C	T	3	46175132	T	ADD	3382	1.251	0.1029	1.023	1.531	2.181	0.02921	3	46175132	T	ADD	1529	0.9523	0.1277	0.7415	1.223	-0.3824	0.7022	3	46175132	T	ADD	137	10.6	0.8913	1.847	60.78	2.648	0.008086	3	46175132	T	ADD	1529	0.9523	0.1277	0.7415	1.223	-0.3824	0.7022	3	46175132	T	ADD	137	10.6	0.8913	1.847	60.78	2.648	0.008086	4911
3:46176248	3	46176248	G	A	34	0.15659	0.021392	2.48E-13	19159	1900382	16500	0.10344	0.0941	rs150391471	1919541	3	46176248	A	G	2	0.009361	0.04434	1.3568	1.3384	0.2283	31.11	1.12	1.506	G	A	3	46176248	A	ADD	3382	1.382	0.1324	1.066	1.792	2.446	0.01444	3	46176248	A	ADD	1529	1.072	0.2783	0.6216	1.85	0.2514	0.8015	3	46176248	A	ADD	137	35.46	1.269	2.945	426.8	2.811	0.004941	3	46176248	A	ADD	1529	1.072	0.2783	0.6216	1.85	0.2514	0.8015	3	46176248	A	ADD	137	35.46	1.269	2.945	426.8	2.811	0.004941	4911
3:46178341	3	46178341	C	A	43	0.18281	0.018976	5.78E-22	24274	2061529	20851	0.040025	0.09389	rs34523728	2085803	3	46178341	A	C	2	0.009361	0.04434	1.3568	1.3384	0.2283	31.11	1.12	1.506	C	A	3	46178341	A	ADD	3382	1.382	0.1324	1.066	1.792	2.446	0.01444	3	46178341	A	ADD	1529	1.072	0.2783	0.6216	1.85	0.2514	0.8015	3	46178341	A	ADD	137	35.46	1.269	2.945	426.8	2.811	0.004941	3	46178341	A	ADD	1529	1.072	0.2783	0.6216	1.85	0.2514	0.8015	3	46178341	A	ADD	137	35.46	1.269	2.945	426.8	2.811	0.004941	4911
3:46179008	3	46179008	C	T	43	0.18317	0.018988	5.08E-22	24274	2061529	20851	0.044109	0.09384	rs34570200	2085803	3	46179008	T	C	2	0.01012	0.05626	1.351	1.3303	0.2128	35.57	1.111	1.506	C	T	3	46179008	T	ADD	3382	1.394	0.1322	1.076	1.807	2.514	0.01195	3	46179008	T	ADD	1529	1.037	0.2754	0.6046	1.78	0.1328	0.8944	3	46179008	T	ADD	137	35.46	1.269	2.945	426.8	2.811	0.004941	3	46179008	T	ADD	1529	1.037	0.2754	0.6046	1.78	0.1328	0.8944	3	46179008	T	ADD	137	35.46	1.269	2.945	426.8	2.811	0.004941	4911
3:46179014	3	46179014	T	G	43	0.18315	0.01898	4.94E-22	24274	2061529	20851	0.03897	0.09385	rs35560301	2085803	3	46179014	G	T	2	0.01012	0.05626	1.351	1.3303	0.2128	35.57	1.111	1.506	T	G	3	46179014	G	ADD	3382	1.394	0.1322	1.076	1.807	2.514	0.01195	3	46179014	G	ADD	1529	1.037	0.2754	0.6046	1.78	0.1328	0.8944	3	46179014	G	ADD	137	35.46	1.269	2.945	426.8	2.811	0.004941	3	46179014	G	ADD	1529	1.037	0.2754	0.6046	1.78	0.1328	0.8944	3	46179014	G	ADD	137	35.46	1.269	2.945	426.8	2.811	0.004941	4911
3:46179190	3	46179190	G	A	43	0.13874	0.016674	8.77E-17	24274	2061529	20851	0.00043685	0.1108	rs34013035	2085803	3	46179190	A	G	2	0.1408	0.1408	1.1238	1.1238	0.5487	0	1.057	1.166	G	A	3	46179190	A	ADD	3382	1.259	0.1028	1.029	1.54	2.239	0.02516	3	46179190	A	ADD	1529	0.9389	0.1277	0.7311	1.206	-0.4936	0.6216	3	46179190	A	ADD	137	10.6	0.8913	1.847	60.78	2.648	0.008086	3	46179190	A	ADD	1529	0.9389	0.1277	0.7311	1.206	-0.4936	0.6216	3	46179190	A	ADD	137	10.6	0.8913	1.847	60.78	2.648	0.008086	4911
3:46180039	3	46180039	T	C	43	0.18348	0.018971	3.98E-22	24274	2061529	20851	0.041216	0.09383	rs34134191	2085803	3	46180039	C	T	2	0.01012	0.05626	1.351	1.3303	0.2128	35.57	1.111	1.506	T	C	3	46180039	C	ADD	3382	1.394	0.1322	1.076	1.807	2.514	0.01195	3	46180039	C	ADD	1529	1.037	0.2754	0.6046	1.78	0.1328	0.8944	3	46180039	C	ADD	137	35.46	1.269	2.945	426.8	2.811	0.004941	3	46180039	C	ADD	1529	1.037	0.2754	0.6046	1.78	0.1328	0.8944	3	46180039	C	ADD	137	35.46	1.269	2.945	426.8	2.811	0.004941	4911
3:46180545	3	46180545	A	G	36	0.32032	0.025708	1.23E-35	21949	2042814	19116	0.00182	0.05432	rs115102354	2064763	3	46180545	G	A	2	0.0516	0.2033	1.3521	1.3227	0.1627	48.69	1.036	1.612	A	G	3	46180545	G	ADD	3382	1.42	0.1753	1.007	2.003	2.001	0.04534	3	46180545	G	ADD	1529	1.127	0.3716	0.5442	2.336	0.3228	0.7469	NA	NA	NA	NA	NA	NA	NA	NA	NA	NA	NA	3	46180545	G	ADD	1529	1.127	0.3716	0.5442	2.336	0.3228	0.7469	NA	NA	NA	NA	NA	NA	NA	NA	NA	NA	NA	4911
3:46183358	3	46183358	C	T	43	0.18276	0.018951	5.22E-22	24274	2061529	20851	0.039143	0.09377	rs13069750	2085803	3	46183358	T	C	2	0.01012	0.05626	1.351	1.3303	0.2128	35.57	1.111	1.506	C	T	3	46183358	T	ADD	3382	1.394	0.1322	1.076	1.807	2.514	0.01195	3	46183358	T	ADD	1529	1.037	0.2754	0.6046	1.78	0.1328	0.8944	3	46183358	T	ADD	137	35.46	1.269	2.945	426.8	2.811	0.004941	3	46183358	T	ADD	1529	1.037	0.2754	0.6046	1.78	0.1328	0.8944	3	46183358	T	ADD	137	35.46	1.269	2.945	426.8	2.811	0.004941	4911
3:46183724	3	46183724	G	T	43	0.18308	0.018951	4.43E-22	24274	2061529	20851	0.040035	0.09377	rs34340501	2085803	3	46183724	T	G	2	0.01012	0.05626	1.351	1.3303	0.2128	35.57	1.111	1.506	G	T	3	46183724	T	ADD	3382	1.394	0.1322	1.076	1.807	2.514	0.01195	3	46183724	T	ADD	1529	1.037	0.2754	0.6046	1.78	0.1328	0.8944	3	46183724	T	ADD	137	35.46	1.269	2.945	426.8	2.811	0.004941	3	46183724	T	ADD	1529	1.037	0.2754	0.6046	1.78	0.1328	0.8944	3	46183724	T	ADD	137	35.46	1.269	2.945	426.8	2.811	0.004941	4911
3:46184503	3	46184503	A	C	43	0.1829	0.018958	5.03E-22	24274	2061529	20851	0.037557	0.09374	rs71327038	2085803	3	46184503	C	A	2	0.01012	0.05626	1.351	1.3303	0.2128	35.57	1.111	1.506	A	C	3	46184503	C	ADD	3382	1.394	0.1322	1.076	1.807	2.514	0.01195	3	46184503	C	ADD	1529	1.037	0.2754	0.6046	1.78	0.1328	0.8944	3	46184503	C	ADD	137	35.46	1.269	2.945	426.8	2.811	0.004941	3	46184503	C	ADD	1529	1.037	0.2754	0.6046	1.78	0.1328	0.8944	3	46184503	C	ADD	137	35.46	1.269	2.945	426.8	2.811	0.004941	4911
3:46184673	3	46184673	T	C	43	0.12579	0.016261	1.03E-14	24274	2061529	20851	4.39E-05	0.1144	rs34059564	2085803	3	46184673	C	T	2	0.1175	0.1175	1.1242	1.1242	0.5487	0	1.061	1.164	T	C	3	46184673	C	ADD	3382	1.216	0.09563	1.008	1.466	2.042	0.04114	3	46184673	C	ADD	1529	0.9803	0.1229	0.7705	1.247	-0.1615	0.8717	3	46184673	C	ADD	137	15.36	0.9146	2.557	92.21	2.987	0.002821	3	46184673	C	ADD	1529	0.9803	0.1229	0.7705	1.247	-0.1615	0.8717	3	46184673	C	ADD	137	15.36	0.9146	2.557	92.21	2.987	0.002821	4911
3:46185154	3	46185154	T	C	42	0.12534	0.01627	1.32E-14	24185	1787207	20762	0.00026202	0.1176	rs13061548	1811392	3	46185154	C	T	2	0.1138	0.1138	1.1256	1.1256	0.6345	0	1.075	1.157	T	C	3	46185154	C	ADD	3382	1.21	0.09555	1.003	1.459	1.995	0.04601	3	46185154	C	ADD	1529	0.9889	0.123	0.7771	1.258	-0.09053	0.9279	3	46185154	C	ADD	137	15.36	0.9146	2.557	92.21	2.987	0.002821	3	46185154	C	ADD	1529	0.9889	0.123	0.7771	1.258	-0.09053	0.9279	3	46185154	C	ADD	137	15.36	0.9146	2.557	92.21	2.987	0.002821	4911
3:46185233	3	46185233	G	A	43	0.18516	0.019009	2.01E-22	24274	2061529	20851	0.050228	0.09359	rs36010446	2085803	3	46185233	A	G	2	0.01012	0.05626	1.351	1.3303	0.2128	35.57	1.111	1.506	G	A	3	46185233	A	ADD	3382	1.394	0.1322	1.076	1.807	2.514	0.01195	3	46185233	A	ADD	1529	1.037	0.2754	0.6046	1.78	0.1328	0.8944	3	46185233	A	ADD	137	35.46	1.269	2.945	426.8	2.811	0.004941	3	46185233	A	ADD	1529	1.037	0.2754	0.6046	1.78	0.1328	0.8944	3	46185233	A	ADD	137	35.46	1.269	2.945	426.8	2.811	0.004941	4911
3:46185277	3	46185277	A	G	43	0.12725	0.016255	4.94E-15	24274	2061529	20851	7.76E-05	0.1144	rs34920132	2085803	3	46185277	G	A	2	0.1138	0.1138	1.1256	1.1256	0.6345	0	1.075	1.157	A	G	3	46185277	G	ADD	3382	1.21	0.09555	1.003	1.459	1.995	0.04601	3	46185277	G	ADD	1529	0.9889	0.123	0.7771	1.258	-0.09053	0.9279	3	46185277	G	ADD	137	15.36	0.9146	2.557	92.21	2.987	0.002821	3	46185277	G	ADD	1529	0.9889	0.123	0.7771	1.258	-0.09053	0.9279	3	46185277	G	ADD	137	15.36	0.9146	2.557	92.21	2.987	0.002821	4911
3:46185679	3	46185679	T	G	43	0.1567	0.017686	7.99E-19	24274	2061529	20851	0.00082068	0.1015	rs13062450	2085803	3	46185679	G	T	2	0.04777	0.04777	1.2009	1.2009	0.9212	0	1.186	1.209	T	G	3	46185679	G	ADD	3382	1.174	0.1071	0.9516	1.448	1.497	0.1343	3	46185679	G	ADD	1529	1.164	0.1896	0.8028	1.688	0.8018	0.4227	3	46185679	G	ADD	137	30.37	1.069	3.739	246.6	3.194	0.001402	3	46185679	G	ADD	1529	1.164	0.1896	0.8028	1.688	0.8018	0.4227	3	46185679	G	ADD	137	30.37	1.069	3.739	246.6	3.194	0.001402	4911
3:46190640	3	46190640	C	T	43	0.18504	0.018983	1.88E-22	24274	2061529	20851	0.045798	0.09366	rs13069845	2085803	3	46190640	T	C	2	0.01004	0.05503	1.3514	1.331	0.2142	35.18	1.112	1.506	C	T	3	46190640	T	ADD	3382	1.395	0.1322	1.076	1.807	2.516	0.01186	3	46190640	T	ADD	1529	1.037	0.2754	0.6046	1.78	0.1328	0.8944	3	46190640	T	ADD	137	35.46	1.269	2.945	426.8	2.811	0.004941	3	46190640	T	ADD	1529	1.037	0.2754	0.6046	1.78	0.1328	0.8944	3	46190640	T	ADD	137	35.46	1.269	2.945	426.8	2.811	0.004941	4911
3:46191273	3	46191273	A	G	43	0.18537	0.018986	1.62E-22	24274	2061529	20851	0.046936	0.09364	rs17282797	2085803	3	46191273	G	A	2	0.01004	0.05503	1.3514	1.331	0.2142	35.18	1.112	1.506	A	G	3	46191273	G	ADD	3382	1.395	0.1322	1.076	1.807	2.516	0.01186	3	46191273	G	ADD	1529	1.037	0.2754	0.6046	1.78	0.1328	0.8944	3	46191273	G	ADD	137	35.46	1.269	2.945	426.8	2.811	0.004941	3	46191273	G	ADD	1529	1.037	0.2754	0.6046	1.78	0.1328	0.8944	3	46191273	G	ADD	137	35.46	1.269	2.945	426.8	2.811	0.004941	4911
3:46192198	3	46192198	A	G	43	0.18464	0.018985	2.35E-22	24274	2061529	20851	0.043868	0.09365	rs13080979	2085803	3	46192198	G	A	2	0.01004	0.05503	1.3514	1.331	0.2142	35.18	1.112	1.506	A	G	3	46192198	G	ADD	3382	1.395	0.1322	1.076	1.807	2.516	0.01186	3	46192198	G	ADD	1529	1.037	0.2754	0.6046	1.78	0.1328	0.8944	3	46192198	G	ADD	137	35.46	1.269	2.945	426.8	2.811	0.004941	3	46192198	G	ADD	1529	1.037	0.2754	0.6046	1.78	0.1328	0.8944	3	46192198	G	ADD	137	35.46	1.269	2.945	426.8	2.811	0.004941	4911
3:46192975	3	46192975	C	T	43	0.18555	0.018982	1.44E-22	24274	2061529	20851	0.047793	0.09371	rs13097666	2085803	3	46192975	T	C	2	0.009785	0.05302	1.3528	1.3327	0.2158	34.74	1.114	1.507	C	T	3	46192975	T	ADD	3382	1.395	0.1322	1.076	1.807	2.516	0.01186	3	46192975	T	ADD	1529	1.037	0.2754	0.6046	1.78	0.1328	0.8944	3	46192975	T	ADD	137	35.31	1.267	2.945	423.3	2.812	0.00492	3	46192975	T	ADD	1529	1.037	0.2754	0.6046	1.78	0.1328	0.8944	3	46192975	T	ADD	137	35.31	1.267	2.945	423.3	2.812	0.00492	4911
3:46193709	3	46193709	C	T	43	0.18571	0.018904	8.90E-23	24274	2061529	20851	0.034784	0.09379	rs13098911	2085803	3	46193709	T	C	2	0.01004	0.05503	1.3514	1.331	0.2142	35.18	1.112	1.506	C	T	3	46193709	T	ADD	3382	1.395	0.1322	1.076	1.807	2.516	0.01186	3	46193709	T	ADD	1529	1.037	0.2754	0.6046	1.78	0.1328	0.8944	3	46193709	T	ADD	137	35.46	1.269	2.945	426.8	2.811	0.004941	3	46193709	T	ADD	1529	1.037	0.2754	0.6046	1.78	0.1328	0.8944	3	46193709	T	ADD	137	35.46	1.269	2.945	426.8	2.811	0.004941	4911
3:46198157	3	46198157	C	T	43	0.1852	0.018989	1.79E-22	24274	2061529	20851	0.042545	0.09368	rs34378541	2085803	3	46198157	T	C	2	0.01036	0.05997	1.3498	1.3282	0.209	36.65	1.108	1.506	C	T	3	46198157	T	ADD	3382	1.394	0.1323	1.075	1.806	2.509	0.01209	3	46198157	T	ADD	1529	1.037	0.2754	0.6046	1.78	0.1328	0.8944	3	46198157	T	ADD	137	35.46	1.269	2.945	426.8	2.811	0.004941	3	46198157	T	ADD	1529	1.037	0.2754	0.6046	1.78	0.1328	0.8944	3	46198157	T	ADD	137	35.46	1.269	2.945	426.8	2.811	0.004941	4911
3:46198680	3	46198680	T	G	43	0.18438	0.019051	3.73E-22	24274	2061529	20851	0.042169	0.09357	rs17282922	2085803	3	46198680	G	T	2	0.01036	0.05997	1.3498	1.3282	0.209	36.65	1.108	1.506	T	G	3	46198680	G	ADD	3382	1.394	0.1323	1.075	1.806	2.509	0.01209	3	46198680	G	ADD	1529	1.037	0.2754	0.6046	1.78	0.1328	0.8944	3	46198680	G	ADD	137	35.46	1.269	2.945	426.8	2.811	0.004941	3	46198680	G	ADD	1529	1.037	0.2754	0.6046	1.78	0.1328	0.8944	3	46198680	G	ADD	137	35.46	1.269	2.945	426.8	2.811	0.004941	4911
3:46199334	3	46199334	A	T	43	0.12377	0.01608	1.39E-14	24274	2061529	20851	2.98E-05	0.1173	rs34611049	2085803	3	46199334	T	A	2	0.1195	0.1195	1.1214	1.1214	0.8566	0	1.141	1.11	A	T	3	46199334	T	ADD	3382	1.161	0.09323	0.9668	1.393	1.598	0.1101	3	46199334	T	ADD	1529	1.027	0.1215	0.8094	1.303	0.2197	0.8261	3	46199334	T	ADD	137	15.36	0.9146	2.557	92.21	2.987	0.002821	3	46199334	T	ADD	1529	1.027	0.1215	0.8094	1.303	0.2197	0.8261	3	46199334	T	ADD	137	15.36	0.9146	2.557	92.21	2.987	0.002821	4911
3:46200037	3	46200037	G	C	43	0.13759	0.016785	2.46E-16	24274	2061529	20851	0.00033379	0.1094	rs35111399	2085803	3	46200037	C	G	2	0.07599	0.07599	1.1553	1.1553	0.5589	0	1.087	1.199	G	C	3	46200037	C	ADD	3382	1.284	0.1059	1.043	1.58	2.362	0.01818	3	46200037	C	ADD	1529	0.966	0.1301	0.7486	1.247	-0.2658	0.7904	3	46200037	C	ADD	137	14.11	0.9774	2.077	95.81	2.708	0.006771	3	46200037	C	ADD	1529	0.966	0.1301	0.7486	1.247	-0.2658	0.7904	3	46200037	C	ADD	137	14.11	0.9774	2.077	95.81	2.708	0.006771	4911
3:46200985	3	46200985	T	C	43	0.1569	0.017696	7.56E-19	24274	2061529	20851	0.0013812	0.1015	rs13082995	2085803	3	46200985	C	T	2	0.0532	0.0532	1.1957	1.1957	0.938	0	1.184	1.202	T	C	3	46200985	C	ADD	3382	1.166	0.107	0.9457	1.439	1.438	0.1503	3	46200985	C	ADD	1529	1.165	0.1896	0.8038	1.69	0.8075	0.4194	3	46200985	C	ADD	137	30.37	1.069	3.739	246.6	3.194	0.001402	3	46200985	C	ADD	1529	1.165	0.1896	0.8038	1.69	0.8075	0.4194	3	46200985	C	ADD	137	30.37	1.069	3.739	246.6	3.194	0.001402	4911
3:46201124	3	46201124	C	T	43	0.1556	0.01773	1.69E-18	24274	2061529	20851	0.0010871	0.1015	rs3136673	2085803	3	46201124	T	C	2	0.04889	0.04889	1.1999	1.1999	0.9109	0	1.183	1.209	C	T	3	46201124	T	ADD	3382	1.173	0.1071	0.951	1.447	1.491	0.1359	3	46201124	T	ADD	1529	1.164	0.1896	0.8028	1.688	0.8018	0.4227	3	46201124	T	ADD	137	30.37	1.069	3.739	246.6	3.194	0.001402	3	46201124	T	ADD	1529	1.164	0.1896	0.8028	1.688	0.8018	0.4227	3	46201124	T	ADD	137	30.37	1.069	3.739	246.6	3.194	0.001402	4911
3:46201294	3	46201294	T	C	43	0.12612	0.015941	2.53E-15	24274	2061529	20851	0.00021297	0.1199	rs3136672	2085803	3	46201294	C	T	2	0.08186	0.08186	1.1344	1.1344	0.8524	0	1.155	1.123	T	C	3	46201294	C	ADD	3382	1.15	0.09158	0.9614	1.377	1.53	0.1259	3	46201294	C	ADD	1529	1.071	0.1203	0.8463	1.356	0.5719	0.5674	3	46201294	C	ADD	137	15.36	0.9146	2.557	92.21	2.987	0.002821	3	46201294	C	ADD	1529	1.071	0.1203	0.8463	1.356	0.5719	0.5674	3	46201294	C	ADD	137	15.36	0.9146	2.557	92.21	2.987	0.002821	4911
3:46205325	3	46205325	A	G	42	0.18882	0.019226	9.15E-23	24125	2060784	20726	0.077388	0.08968	rs13095940	2084909	3	46205325	G	A	2	0.006477	0.06818	1.3754	1.3462	0.1769	45.16	1.112	1.547	A	G	3	46205325	G	ADD	3382	1.417	0.1325	1.093	1.836	2.629	0.008571	3	46205325	G	ADD	1529	1.037	0.2754	0.6046	1.78	0.1328	0.8944	3	46205325	G	ADD	137	42.79	1.268	3.564	513.7	2.962	0.003053	3	46205325	G	ADD	1529	1.037	0.2754	0.6046	1.78	0.1328	0.8944	3	46205325	G	ADD	137	42.79	1.268	3.564	513.7	2.962	0.003053	4911
3:46205462	3	46205462	C	T	42	0.18904	0.01922	7.90E-23	24125	2060784	20726	0.078622	0.08969	rs13096307	2084909	3	46205462	T	C	2	0.008766	0.06043	1.3603	1.3367	0.1999	39.14	1.112	1.522	C	T	3	46205462	T	ADD	3382	1.397	0.1328	1.077	1.813	2.519	0.01177	3	46205462	T	ADD	1529	1.037	0.2754	0.6046	1.78	0.1328	0.8944	3	46205462	T	ADD	137	42.79	1.268	3.564	513.7	2.962	0.003053	3	46205462	T	ADD	1529	1.037	0.2754	0.6046	1.78	0.1328	0.8944	3	46205462	T	ADD	137	42.79	1.268	3.564	513.7	2.962	0.003053	4911
3:46205605	3	46205605	A	T	42	0.18899	0.019216	7.93E-23	24125	2060784	20726	0.079616	0.08968	rs13096371	2084909	3	46205605	T	A	2	0.008766	0.06043	1.3603	1.3367	0.1999	39.14	1.112	1.522	A	T	3	46205605	T	ADD	3382	1.397	0.1328	1.077	1.813	2.519	0.01177	3	46205605	T	ADD	1529	1.037	0.2754	0.6046	1.78	0.1328	0.8944	3	46205605	T	ADD	137	42.79	1.268	3.564	513.7	2.962	0.003053	3	46205605	T	ADD	1529	1.037	0.2754	0.6046	1.78	0.1328	0.8944	3	46205605	T	ADD	137	42.79	1.268	3.564	513.7	2.962	0.003053	4911
3:46205965	3	46205965	A	G	42	0.18902	0.019223	8.14E-23	24125	2060784	20726	0.078494	0.08969	rs34865316	2084909	3	46205965	G	A	2	0.008766	0.06043	1.3603	1.3367	0.1999	39.14	1.112	1.522	A	G	3	46205965	G	ADD	3382	1.397	0.1328	1.077	1.813	2.519	0.01177	3	46205965	G	ADD	1529	1.037	0.2754	0.6046	1.78	0.1328	0.8944	3	46205965	G	ADD	137	42.79	1.268	3.564	513.7	2.962	0.003053	3	46205965	G	ADD	1529	1.037	0.2754	0.6046	1.78	0.1328	0.8944	3	46205965	G	ADD	137	42.79	1.268	3.564	513.7	2.962	0.003053	4911
3:46206093	3	46206093	G	A	42	0.18903	0.019223	8.07E-23	24125	2060784	20726	0.07805	0.0897	rs3176826	2084909	3	46206093	A	G	2	0.006477	0.06818	1.3754	1.3462	0.1769	45.16	1.112	1.547	G	A	3	46206093	A	ADD	3382	1.417	0.1325	1.093	1.836	2.629	0.008571	3	46206093	A	ADD	1529	1.037	0.2754	0.6046	1.78	0.1328	0.8944	3	46206093	A	ADD	137	42.79	1.268	3.564	513.7	2.962	0.003053	3	46206093	A	ADD	1529	1.037	0.2754	0.6046	1.78	0.1328	0.8944	3	46206093	A	ADD	137	42.79	1.268	3.564	513.7	2.962	0.003053	4911
3:46206733	3	46206733	G	T	42	0.18935	0.019227	6.98E-23	24125	2060784	20726	0.08547	0.08975	rs3176825	2084909	3	46206733	T	G	2	0.006477	0.06818	1.3754	1.3462	0.1769	45.16	1.112	1.547	G	T	3	46206733	T	ADD	3382	1.417	0.1325	1.093	1.836	2.629	0.008571	3	46206733	T	ADD	1529	1.037	0.2754	0.6046	1.78	0.1328	0.8944	3	46206733	T	ADD	137	42.79	1.268	3.564	513.7	2.962	0.003053	3	46206733	T	ADD	1529	1.037	0.2754	0.6046	1.78	0.1328	0.8944	3	46206733	T	ADD	137	42.79	1.268	3.564	513.7	2.962	0.003053	4911
3:46206894	3	46206894	T	C	42	0.18936	0.019226	6.91E-23	24125	2060784	20726	0.087416	0.08975	rs3176824	2084909	3	46206894	C	T	2	0.006477	0.06818	1.3754	1.3462	0.1769	45.16	1.112	1.547	T	C	3	46206894	C	ADD	3382	1.417	0.1325	1.093	1.836	2.629	0.008571	3	46206894	C	ADD	1529	1.037	0.2754	0.6046	1.78	0.1328	0.8944	3	46206894	C	ADD	137	42.79	1.268	3.564	513.7	2.962	0.003053	3	46206894	C	ADD	1529	1.037	0.2754	0.6046	1.78	0.1328	0.8944	3	46206894	C	ADD	137	42.79	1.268	3.564	513.7	2.962	0.003053	4911
3:46208231	3	46208231	A	G	42	0.1892	0.019236	7.88E-23	24125	2060784	20726	0.072694	0.08973	rs34423195	2084909	3	46208231	G	A	2	0.008766	0.06043	1.3603	1.3367	0.1999	39.14	1.112	1.522	A	G	3	46208231	G	ADD	3382	1.397	0.1328	1.077	1.813	2.519	0.01177	3	46208231	G	ADD	1529	1.037	0.2754	0.6046	1.78	0.1328	0.8944	3	46208231	G	ADD	137	42.79	1.268	3.564	513.7	2.962	0.003053	3	46208231	G	ADD	1529	1.037	0.2754	0.6046	1.78	0.1328	0.8944	3	46208231	G	ADD	137	42.79	1.268	3.564	513.7	2.962	0.003053	4911
3:46208438	3	46208438	A	T	41	0.18881	0.019449	2.78E-22	23852	1782591	20454	0.060055	0.08387	rs3181080	1806443	3	46208438	T	A	2	0.008766	0.06043	1.3603	1.3367	0.1999	39.14	1.112	1.522	A	T	3	46208438	T	ADD	3382	1.397	0.1328	1.077	1.813	2.519	0.01177	3	46208438	T	ADD	1529	1.037	0.2754	0.6046	1.78	0.1328	0.8944	3	46208438	T	ADD	137	42.79	1.268	3.564	513.7	2.962	0.003053	3	46208438	T	ADD	1529	1.037	0.2754	0.6046	1.78	0.1328	0.8944	3	46208438	T	ADD	137	42.79	1.268	3.564	513.7	2.962	0.003053	4911
3:46208517	3	46208517	G	A	42	0.18907	0.019236	8.48E-23	24125	2060784	20726	0.074718	0.08973	rs34919616	2084909	3	46208517	A	G	2	0.006477	0.06818	1.3754	1.3462	0.1769	45.16	1.112	1.547	G	A	3	46208517	A	ADD	3382	1.417	0.1325	1.093	1.836	2.629	0.008571	3	46208517	A	ADD	1529	1.037	0.2754	0.6046	1.78	0.1328	0.8944	3	46208517	A	ADD	137	42.79	1.268	3.564	513.7	2.962	0.003053	3	46208517	A	ADD	1529	1.037	0.2754	0.6046	1.78	0.1328	0.8944	3	46208517	A	ADD	137	42.79	1.268	3.564	513.7	2.962	0.003053	4911
3:46208883	3	46208883	T	C	42	0.13965	0.016842	1.11E-16	24125	2060784	20726	0.00012699	0.1057	rs41432345	2084909	3	46208883	C	T	2	0.04122	0.04122	1.1805	1.1805	0.5237	0	1.266	1.136	T	C	3	46208883	C	ADD	3382	1.153	0.1002	0.9473	1.403	1.42	0.1556	3	46208883	C	ADD	1529	1.153	0.1404	0.8755	1.518	1.013	0.3109	3	46208883	C	ADD	137	18.9	0.9185	3.123	114.4	3.2	0.001375	3	46208883	C	ADD	1529	1.153	0.1404	0.8755	1.518	1.013	0.3109	3	46208883	C	ADD	137	18.9	0.9185	3.123	114.4	3.2	0.001375	4911
3:46209093	3	46209093	A	C	42	0.19038	0.019216	3.87E-23	24125	2060784	20726	0.079424	0.08981	rs3181078	2084909	3	46209093	C	A	2	0.006477	0.06818	1.3754	1.3462	0.1769	45.16	1.112	1.547	A	C	3	46209093	C	ADD	3382	1.417	0.1325	1.093	1.836	2.629	0.008571	3	46209093	C	ADD	1529	1.037	0.2754	0.6046	1.78	0.1328	0.8944	3	46209093	C	ADD	137	42.79	1.268	3.564	513.7	2.962	0.003053	3	46209093	C	ADD	1529	1.037	0.2754	0.6046	1.78	0.1328	0.8944	3	46209093	C	ADD	137	42.79	1.268	3.564	513.7	2.962	0.003053	4911
3:46209242	3	46209242	C	T	41	0.18639	0.0193	4.55E-22	24036	1786462	20637	0.11105	0.08924	rs3181076	1810498	3	46209242	T	C	2	0.008766	0.06043	1.3603	1.3367	0.1999	39.14	1.112	1.522	C	T	3	46209242	T	ADD	3382	1.397	0.1328	1.077	1.813	2.519	0.01177	3	46209242	T	ADD	1529	1.037	0.2754	0.6046	1.78	0.1328	0.8944	3	46209242	T	ADD	137	42.79	1.268	3.564	513.7	2.962	0.003053	3	46209242	T	ADD	1529	1.037	0.2754	0.6046	1.78	0.1328	0.8944	3	46209242	T	ADD	137	42.79	1.268	3.564	513.7	2.962	0.003053	4911
3:46209308	3	46209308	A	G	42	0.18905	0.019232	8.38E-23	24125	2060784	20726	0.081276	0.08974	rs35354367	2084909	3	46209308	G	A	2	0.008766	0.06043	1.3603	1.3367	0.1999	39.14	1.112	1.522	A	G	3	46209308	G	ADD	3382	1.397	0.1328	1.077	1.813	2.519	0.01177	3	46209308	G	ADD	1529	1.037	0.2754	0.6046	1.78	0.1328	0.8944	3	46209308	G	ADD	137	42.79	1.268	3.564	513.7	2.962	0.003053	3	46209308	G	ADD	1529	1.037	0.2754	0.6046	1.78	0.1328	0.8944	3	46209308	G	ADD	137	42.79	1.268	3.564	513.7	2.962	0.003053	4911
3:46211014	3	46211014	G	C	42	0.18891	0.019238	9.28E-23	24125	2060784	20726	0.085392	0.08974	rs34280313	2084909	3	46211014	C	G	2	0.008766	0.06043	1.3603	1.3367	0.1999	39.14	1.112	1.522	G	C	3	46211014	C	ADD	3382	1.397	0.1328	1.077	1.813	2.519	0.01177	3	46211014	C	ADD	1529	1.037	0.2754	0.6046	1.78	0.1328	0.8944	3	46211014	C	ADD	137	42.79	1.268	3.564	513.7	2.962	0.003053	3	46211014	C	ADD	1529	1.037	0.2754	0.6046	1.78	0.1328	0.8944	3	46211014	C	ADD	137	42.79	1.268	3.564	513.7	2.962	0.003053	4911
3:46211723	3	46211723	T	C	42	0.18802	0.019238	1.46E-22	24125	2060784	20726	0.078371	0.08975	rs13070099	2084909	3	46211723	C	T	2	0.008766	0.06043	1.3603	1.3367	0.1999	39.14	1.112	1.522	T	C	3	46211723	C	ADD	3382	1.397	0.1328	1.077	1.813	2.519	0.01177	3	46211723	C	ADD	1529	1.037	0.2754	0.6046	1.78	0.1328	0.8944	3	46211723	C	ADD	137	42.79	1.268	3.564	513.7	2.962	0.003053	3	46211723	C	ADD	1529	1.037	0.2754	0.6046	1.78	0.1328	0.8944	3	46211723	C	ADD	137	42.79	1.268	3.564	513.7	2.962	0.003053	4911
3:46212108	3	46212108	C	G	42	0.18963	0.019234	6.24E-23	24125	2060784	20726	0.096424	0.08976	rs34047458	2084909	3	46212108	G	C	2	0.008766	0.06043	1.3603	1.3367	0.1999	39.14	1.112	1.522	C	G	3	46212108	G	ADD	3382	1.397	0.1328	1.077	1.813	2.519	0.01177	3	46212108	G	ADD	1529	1.037	0.2754	0.6046	1.78	0.1328	0.8944	3	46212108	G	ADD	137	42.79	1.268	3.564	513.7	2.962	0.003053	3	46212108	G	ADD	1529	1.037	0.2754	0.6046	1.78	0.1328	0.8944	3	46212108	G	ADD	137	42.79	1.268	3.564	513.7	2.962	0.003053	4911
3:46212116	3	46212116	A	C	42	0.18816	0.019243	1.40E-22	24125	2060784	20726	0.086431	0.08973	rs35429781	2084909	3	46212116	C	A	2	0.008766	0.06043	1.3603	1.3367	0.1999	39.14	1.112	1.522	A	C	3	46212116	C	ADD	3382	1.397	0.1328	1.077	1.813	2.519	0.01177	3	46212116	C	ADD	1529	1.037	0.2754	0.6046	1.78	0.1328	0.8944	3	46212116	C	ADD	137	42.79	1.268	3.564	513.7	2.962	0.003053	3	46212116	C	ADD	1529	1.037	0.2754	0.6046	1.78	0.1328	0.8944	3	46212116	C	ADD	137	42.79	1.268	3.564	513.7	2.962	0.003053	4911
3:46212298	3	46212298	T	C	42	0.13759	0.016848	3.18E-16	24125	2060784	20726	0.00010658	0.1057	rs13075270	2084909	3	46212298	C	T	2	0.04136	0.04136	1.1806	1.1806	0.5922	0	1.252	1.143	T	C	3	46212298	C	ADD	3382	1.152	0.1005	0.9462	1.403	1.41	0.1585	3	46212298	C	ADD	1529	1.156	0.1404	0.8779	1.522	1.033	0.3018	3	46212298	C	ADD	137	18.9	0.9185	3.123	114.4	3.2	0.001375	3	46212298	C	ADD	1529	1.156	0.1404	0.8779	1.522	1.033	0.3018	3	46212298	C	ADD	137	18.9	0.9185	3.123	114.4	3.2	0.001375	4911
3:46212321	3	46212321	G	A	42	0.18754	0.019239	1.88E-22	24125	2060784	20726	0.091963	0.08981	rs13095946	2084909	3	46212321	A	G	2	0.006785	0.06776	1.3737	1.3452	0.179	44.62	1.112	1.545	G	A	3	46212321	A	ADD	3382	1.397	0.1328	1.077	1.813	2.519	0.01177	3	46212321	A	ADD	1529	1.101	0.2753	0.6418	1.888	0.3491	0.727	3	46212321	A	ADD	137	42.79	1.268	3.564	513.7	2.962	0.003053	3	46212321	A	ADD	1529	1.101	0.2753	0.6418	1.888	0.3491	0.727	3	46212321	A	ADD	137	42.79	1.268	3.564	513.7	2.962	0.003053	4911
3:46212488	3	46212488	A	C	38	0.11022	0.016633	3.43E-11	21766	1576856	18651	0.054891	0.1225	rs34376347	1598622	3	46212488	C	A	2	0.298	0.298	1.0747	1.0747	0.495	0	1.144	1.037	A	C	3	46212488	C	ADD	3382	1.073	0.08843	0.9027	1.277	0.8018	0.4227	3	46212488	C	ADD	1529	1.024	0.112	0.8219	1.275	0.2081	0.8352	3	46212488	C	ADD	137	14.45	0.8644	2.655	78.63	3.089	0.002005	3	46212488	C	ADD	1529	1.024	0.112	0.8219	1.275	0.2081	0.8352	3	46212488	C	ADD	137	14.45	0.8644	2.655	78.63	3.089	0.002005	4911
3:46213300	3	46213300	T	C	42	0.15854	0.017938	9.71E-19	24125	2060784	20726	0.001294	0.09731	rs13092160	2084909	3	46213300	C	T	2	0.02319	0.02319	1.2431	1.2431	0.9225	0	1.228	1.252	T	C	3	46213300	C	ADD	3382	1.308	0.1193	1.036	1.653	2.254	0.02419	3	46213300	C	ADD	1529	1.044	0.1649	0.7557	1.442	0.2608	0.7942	3	46213300	C	ADD	137	17.33	0.977	2.555	117.6	2.92	0.003501	3	46213300	C	ADD	1529	1.044	0.1649	0.7557	1.442	0.2608	0.7942	3	46213300	C	ADD	137	17.33	0.977	2.555	117.6	2.92	0.003501	4911
3:46213771	3	46213771	T	C	42	0.13974	0.016174	5.62E-18	24125	2060784	20726	0.0061056	0.1144	rs57115330	2084909	3	46213771	C	T	2	0.1614	0.1614	1.1082	1.1082	0.8751	0	1.126	1.099	T	C	3	46213771	C	ADD	3382	1.141	0.09225	0.9525	1.368	1.433	0.1519	3	46213771	C	ADD	1529	1	0.1222	0.7872	1.271	0.002104	0.9983	3	46213771	C	ADD	137	22.9	0.9583	3.501	149.8	3.268	0.001085	3	46213771	C	ADD	1529	1	0.1222	0.7872	1.271	0.002104	0.9983	3	46213771	C	ADD	137	22.9	0.9583	3.501	149.8	3.268	0.001085	4911
3:46213985	3	46213985	T	C	42	0.18902	0.019239	8.82E-23	24125	2060784	20726	0.086925	0.08974	rs35614049	2084909	3	46213985	C	T	2	0.008766	0.06043	1.3603	1.3367	0.1999	39.14	1.112	1.522	T	C	3	46213985	C	ADD	3382	1.397	0.1328	1.077	1.813	2.519	0.01177	3	46213985	C	ADD	1529	1.037	0.2754	0.6046	1.78	0.1328	0.8944	3	46213985	C	ADD	137	42.79	1.268	3.564	513.7	2.962	0.003053	3	46213985	C	ADD	1529	1.037	0.2754	0.6046	1.78	0.1328	0.8944	3	46213985	C	ADD	137	42.79	1.268	3.564	513.7	2.962	0.003053	4911
3:46214305	3	46214305	G	C	42	0.141	0.016176	2.87E-18	24125	2060784	20726	0.0075249	0.1144	rs34498313	2084909	3	46214305	C	G	2	0.1452	0.1452	1.1128	1.1128	0.9076	0	1.126	1.106	G	C	3	46214305	C	ADD	3382	1.141	0.09225	0.9525	1.368	1.433	0.1519	3	46214305	C	ADD	1529	1.013	0.1223	0.7973	1.288	0.1081	0.9139	3	46214305	C	ADD	137	22.9	0.9583	3.501	149.8	3.268	0.001085	3	46214305	C	ADD	1529	1.013	0.1223	0.7973	1.288	0.1081	0.9139	3	46214305	C	ADD	137	22.9	0.9583	3.501	149.8	3.268	0.001085	4911
3:46215805	3	46215805	A	C	42	0.18986	0.019243	5.83E-23	24125	2060784	20726	0.092464	0.08968	rs71327039	2084909	3	46215805	C	A	2	0.008766	0.06043	1.3603	1.3367	0.1999	39.14	1.112	1.522	A	C	3	46215805	C	ADD	3382	1.397	0.1328	1.077	1.813	2.519	0.01177	3	46215805	C	ADD	1529	1.037	0.2754	0.6046	1.78	0.1328	0.8944	3	46215805	C	ADD	137	42.79	1.268	3.564	513.7	2.962	0.003053	3	46215805	C	ADD	1529	1.037	0.2754	0.6046	1.78	0.1328	0.8944	3	46215805	C	ADD	137	42.79	1.268	3.564	513.7	2.962	0.003053	4911
3:46216205	3	46216205	T	C	42	0.1895	0.019237	6.80E-23	24125	2060784	20726	0.089831	0.0897	rs34531115	2084909	3	46216205	C	T	2	0.008766	0.06043	1.3603	1.3367	0.1999	39.14	1.112	1.522	T	C	3	46216205	C	ADD	3382	1.397	0.1328	1.077	1.813	2.519	0.01177	3	46216205	C	ADD	1529	1.037	0.2754	0.6046	1.78	0.1328	0.8944	3	46216205	C	ADD	137	42.79	1.268	3.564	513.7	2.962	0.003053	3	46216205	C	ADD	1529	1.037	0.2754	0.6046	1.78	0.1328	0.8944	3	46216205	C	ADD	137	42.79	1.268	3.564	513.7	2.962	0.003053	4911
3:46216735	3	46216735	G	A	42	0.1398	0.016176	5.52E-18	24125	2060784	20726	0.0062601	0.1143	rs13088766	2084909	3	46216735	A	G	2	0.1438	0.1438	1.1132	1.1132	0.903	0	1.127	1.106	G	A	3	46216735	A	ADD	3382	1.142	0.0922	0.9531	1.368	1.439	0.1502	3	46216735	A	ADD	1529	1.013	0.1223	0.7973	1.288	0.1081	0.9139	3	46216735	A	ADD	137	22.9	0.9583	3.501	149.8	3.268	0.001085	3	46216735	A	ADD	1529	1.013	0.1223	0.7973	1.288	0.1081	0.9139	3	46216735	A	ADD	137	22.9	0.9583	3.501	149.8	3.268	0.001085	4911
3:46217249	3	46217249	C	T	42	0.18883	0.019249	1.02E-22	24125	2060784	20726	0.0889	0.08972	rs35617677	2084909	3	46217249	T	C	2	0.008364	0.05316	1.3641	1.3417	0.2089	36.66	1.117	1.522	C	T	3	46217249	T	ADD	3382	1.401	0.1332	1.079	1.818	2.529	0.01143	3	46217249	T	ADD	1529	1.03	0.276	0.5996	1.769	0.1071	0.9147	3	46217249	T	ADD	137	42.79	1.268	3.564	513.7	2.962	0.003053	3	46217249	T	ADD	1529	1.03	0.276	0.5996	1.769	0.1071	0.9147	3	46217249	T	ADD	137	42.79	1.268	3.564	513.7	2.962	0.003053	4911
3:46217805	3	46217805	A	G	41	0.18617	0.019304	5.21E-22	24036	1786462	20637	0.12387	0.08923	rs35587265	1810498	3	46217805	G	A	2	0.008364	0.05316	1.3641	1.3417	0.2089	36.66	1.117	1.522	A	G	3	46217805	G	ADD	3382	1.401	0.1332	1.079	1.818	2.529	0.01143	3	46217805	G	ADD	1529	1.03	0.276	0.5996	1.769	0.1071	0.9147	3	46217805	G	ADD	137	42.79	1.268	3.564	513.7	2.962	0.003053	3	46217805	G	ADD	1529	1.03	0.276	0.5996	1.769	0.1071	0.9147	3	46217805	G	ADD	137	42.79	1.268	3.564	513.7	2.962	0.003053	4911
3:46218424	3	46218424	C	A	42	0.13965	0.016174	5.89E-18	24125	2060784	20726	0.0071981	0.1143	rs11929489	2084909	3	46218424	A	C	2	0.1514	0.1514	1.1111	1.1111	0.9306	0	1.121	1.106	C	A	3	46218424	A	ADD	3382	1.138	0.09243	0.9496	1.364	1.401	0.1613	3	46218424	A	ADD	1529	1.012	0.1223	0.7962	1.286	0.09653	0.9231	3	46218424	A	ADD	137	22.9	0.9583	3.501	149.8	3.268	0.001085	3	46218424	A	ADD	1529	1.012	0.1223	0.7962	1.286	0.09653	0.9231	3	46218424	A	ADD	137	22.9	0.9583	3.501	149.8	3.268	0.001085	4911
3:46218467	3	46218467	A	T	42	0.18936	0.019254	7.97E-23	24125	2060784	20726	0.077218	0.0897	rs35335084	2084909	3	46218467	T	A	2	0.008364	0.05316	1.3641	1.3417	0.2089	36.66	1.117	1.522	A	T	3	46218467	T	ADD	3382	1.401	0.1332	1.079	1.818	2.529	0.01143	3	46218467	T	ADD	1529	1.03	0.276	0.5996	1.769	0.1071	0.9147	3	46218467	T	ADD	137	42.79	1.268	3.564	513.7	2.962	0.003053	3	46218467	T	ADD	1529	1.03	0.276	0.5996	1.769	0.1071	0.9147	3	46218467	T	ADD	137	42.79	1.268	3.564	513.7	2.962	0.003053	4911
3:46218517	3	46218517	C	T	42	0.13968	0.016175	5.84E-18	24125	2060784	20726	0.007234	0.1144	rs34985947	2084909	3	46218517	T	C	2	0.1433	0.1433	1.1135	1.1135	0.8987	0	1.128	1.106	C	T	3	46218517	T	ADD	3382	1.142	0.0924	0.9529	1.369	1.438	0.1505	3	46218517	T	ADD	1529	1.012	0.1223	0.7962	1.286	0.09653	0.9231	3	46218517	T	ADD	137	22.9	0.9583	3.501	149.8	3.268	0.001085	3	46218517	T	ADD	1529	1.012	0.1223	0.7962	1.286	0.09653	0.9231	3	46218517	T	ADD	137	22.9	0.9583	3.501	149.8	3.268	0.001085	4911
3:46218548	3	46218548	T	A	42	0.18963	0.019254	6.91E-23	24125	2060784	20726	0.076242	0.0897	rs34625088	2084909	3	46218548	A	T	2	0.008364	0.05316	1.3641	1.3417	0.2089	36.66	1.117	1.522	T	A	3	46218548	A	ADD	3382	1.401	0.1332	1.079	1.818	2.529	0.01143	3	46218548	A	ADD	1529	1.03	0.276	0.5996	1.769	0.1071	0.9147	3	46218548	A	ADD	137	42.79	1.268	3.564	513.7	2.962	0.003053	3	46218548	A	ADD	1529	1.03	0.276	0.5996	1.769	0.1071	0.9147	3	46218548	A	ADD	137	42.79	1.268	3.564	513.7	2.962	0.003053	4911
3:46218704	3	46218704	A	G	42	0.14013	0.016175	4.57E-18	24125	2060784	20726	0.0066513	0.1143	rs35195804	2084909	3	46218704	G	A	2	0.1433	0.1433	1.1135	1.1135	0.8987	0	1.128	1.106	A	G	3	46218704	G	ADD	3382	1.142	0.0924	0.9529	1.369	1.438	0.1505	3	46218704	G	ADD	1529	1.012	0.1223	0.7962	1.286	0.09653	0.9231	3	46218704	G	ADD	137	22.9	0.9583	3.501	149.8	3.268	0.001085	3	46218704	G	ADD	1529	1.012	0.1223	0.7962	1.286	0.09653	0.9231	3	46218704	G	ADD	137	22.9	0.9583	3.501	149.8	3.268	0.001085	4911
3:46218953	3	46218953	G	A	41	0.12716	0.015981	1.76E-15	24067	2059884	20672	0.0014201	0.1194	rs34759782	2083951	3	46218953	A	G	2	0.1494	0.1494	1.1065	1.1065	0.6076	0	1.161	1.077	G	A	3	46218953	A	ADD	3382	1.134	0.08979	0.9507	1.352	1.397	0.1625	3	46218953	A	ADD	1529	1.016	0.1137	0.8131	1.27	0.1401	0.8886	3	46218953	A	ADD	137	14.45	0.8644	2.655	78.63	3.089	0.002005	3	46218953	A	ADD	1529	1.016	0.1137	0.8131	1.27	0.1401	0.8886	3	46218953	A	ADD	137	14.45	0.8644	2.655	78.63	3.089	0.002005	4911
3:46219007	3	46219007	C	G	42	0.14037	0.016173	3.99E-18	24125	2060784	20726	0.0070873	0.1143	rs13062523	2084909	3	46219007	G	C	2	0.1478	0.1478	1.1121	1.1121	0.9169	0	1.124	1.106	C	G	3	46219007	G	ADD	3382	1.142	0.0924	0.9529	1.369	1.438	0.1505	3	46219007	G	ADD	1529	1.009	0.1223	0.7938	1.282	0.07098	0.9434	3	46219007	G	ADD	137	22.9	0.9583	3.501	149.8	3.268	0.001085	3	46219007	G	ADD	1529	1.009	0.1223	0.7938	1.282	0.07098	0.9434	3	46219007	G	ADD	137	22.9	0.9583	3.501	149.8	3.268	0.001085	4911
3:46219369	3	46219369	C	T	41	0.13757	0.016225	2.27E-17	24036	1786462	20637	0.014666	0.1171	rs41537946	1810498	3	46219369	T	C	2	0.1478	0.1478	1.1121	1.1121	0.9169	0	1.124	1.106	C	T	3	46219369	T	ADD	3382	1.142	0.0924	0.9529	1.369	1.438	0.1505	3	46219369	T	ADD	1529	1.009	0.1223	0.7938	1.282	0.07098	0.9434	3	46219369	T	ADD	137	22.9	0.9583	3.501	149.8	3.268	0.001085	3	46219369	T	ADD	1529	1.009	0.1223	0.7938	1.282	0.07098	0.9434	3	46219369	T	ADD	137	22.9	0.9583	3.501	149.8	3.268	0.001085	4911
3:46219765	3	46219765	A	G	42	0.13985	0.016183	5.53E-18	24125	2060784	20726	0.0067249	0.1143	rs35984988	2084909	3	46219765	G	A	2	0.1478	0.1478	1.1121	1.1121	0.9169	0	1.124	1.106	A	G	3	46219765	G	ADD	3382	1.142	0.0924	0.9529	1.369	1.438	0.1505	3	46219765	G	ADD	1529	1.009	0.1223	0.7938	1.282	0.07098	0.9434	3	46219765	G	ADD	137	22.9	0.9583	3.501	149.8	3.268	0.001085	3	46219765	G	ADD	1529	1.009	0.1223	0.7938	1.282	0.07098	0.9434	3	46219765	G	ADD	137	22.9	0.9583	3.501	149.8	3.268	0.001085	4911
3:46220620	3	46220620	C	T	42	0.18901	0.019278	1.08E-22	24125	2060784	20726	0.080972	0.08964	rs35775079	2084909	3	46220620	T	C	2	0.008364	0.05316	1.3641	1.3417	0.2089	36.66	1.117	1.522	C	T	3	46220620	T	ADD	3382	1.401	0.1332	1.079	1.818	2.529	0.01143	3	46220620	T	ADD	1529	1.03	0.276	0.5996	1.769	0.1071	0.9147	3	46220620	T	ADD	137	42.79	1.268	3.564	513.7	2.962	0.003053	3	46220620	T	ADD	1529	1.03	0.276	0.5996	1.769	0.1071	0.9147	3	46220620	T	ADD	137	42.79	1.268	3.564	513.7	2.962	0.003053	4911
3:46221717	3	46221717	G	T	42	0.20312	0.020062	4.29E-24	24125	2060784	20726	0.10898	0.08003	rs71327040	2084909	3	46221717	T	G	2	0.01723	0.1564	1.3515	1.3148	0.1375	54.66	1.058	1.561	G	T	3	46221717	T	ADD	3382	1.363	0.1432	1.03	1.805	2.165	0.0304	3	46221717	T	ADD	1529	1.077	0.3033	0.5944	1.952	0.2451	0.8064	3	46221717	T	ADD	137	36.37	1.289	2.909	454.7	2.789	0.005292	3	46221717	T	ADD	1529	1.077	0.3033	0.5944	1.952	0.2451	0.8064	3	46221717	T	ADD	137	36.37	1.289	2.909	454.7	2.789	0.005292	4911
3:46221753	3	46221753	C	T	42	0.2016	0.02005	8.78E-24	24125	2060784	20726	0.097606	0.08011	rs34289272	2084909	3	46221753	T	C	2	0.01723	0.1564	1.3515	1.3148	0.1375	54.66	1.058	1.561	C	T	3	46221753	T	ADD	3382	1.363	0.1432	1.03	1.805	2.165	0.0304	3	46221753	T	ADD	1529	1.077	0.3033	0.5944	1.952	0.2451	0.8064	3	46221753	T	ADD	137	36.37	1.289	2.909	454.7	2.789	0.005292	3	46221753	T	ADD	1529	1.077	0.3033	0.5944	1.952	0.2451	0.8064	3	46221753	T	ADD	137	36.37	1.289	2.909	454.7	2.789	0.005292	4911
3:46222226	3	46222226	A	G	42	0.15015	0.016614	1.60E-19	24125	2060784	20726	0.0099072	0.1058	rs11926063	2084909	3	46222226	G	A	2	0.09054	0.09054	1.1332	1.1332	0.7902	0	1.164	1.117	A	G	3	46222226	G	ADD	3382	1.144	0.09382	0.9517	1.375	1.432	0.1521	3	46222226	G	ADD	1529	1.059	0.1209	0.8352	1.342	0.4706	0.638	3	46222226	G	ADD	137	12.59	0.9426	1.985	79.88	2.688	0.007198	3	46222226	G	ADD	1529	1.059	0.1209	0.8352	1.342	0.4706	0.638	3	46222226	G	ADD	137	12.59	0.9426	1.985	79.88	2.688	0.007198	4911
3:46222254	3	46222254	C	T	42	0.20163	0.020057	8.90E-24	24125	2060784	20726	0.096957	0.07996	rs34005848	2084909	3	46222254	T	C	2	0.01777	0.1557	1.3498	1.3137	0.1396	54.19	1.058	1.558	C	T	3	46222254	T	ADD	3382	1.361	0.1433	1.028	1.802	2.15	0.03157	3	46222254	T	ADD	1529	1.077	0.3033	0.5944	1.952	0.2451	0.8064	3	46222254	T	ADD	137	36.37	1.289	2.909	454.7	2.789	0.005292	3	46222254	T	ADD	1529	1.077	0.3033	0.5944	1.952	0.2451	0.8064	3	46222254	T	ADD	137	36.37	1.289	2.909	454.7	2.789	0.005292	4911
3:46223699	3	46223699	C	T	42	0.19993	0.020065	2.19E-23	24125	2060784	20726	0.1035	0.07984	rs34414382	2084909	3	46223699	T	C	2	0.01777	0.1557	1.3498	1.3137	0.1396	54.19	1.058	1.558	C	T	3	46223699	T	ADD	3382	1.361	0.1433	1.028	1.802	2.15	0.03157	3	46223699	T	ADD	1529	1.077	0.3033	0.5944	1.952	0.2451	0.8064	3	46223699	T	ADD	137	36.37	1.289	2.909	454.7	2.789	0.005292	3	46223699	T	ADD	1529	1.077	0.3033	0.5944	1.952	0.2451	0.8064	3	46223699	T	ADD	137	36.37	1.289	2.909	454.7	2.789	0.005292	4911
3:46223752	3	46223752	T	C	42	0.20006	0.02007	2.10E-23	24125	2060784	20726	0.10451	0.07983	rs35613615	2084909	3	46223752	C	T	2	0.02309	0.147	1.3332	1.3025	0.1607	49.19	1.058	1.528	T	C	3	46223752	C	ADD	3382	1.34	0.1433	1.012	1.774	2.042	0.0412	3	46223752	C	ADD	1529	1.077	0.3033	0.5944	1.952	0.2451	0.8064	3	46223752	C	ADD	137	36.37	1.289	2.909	454.7	2.789	0.005292	3	46223752	C	ADD	1529	1.077	0.3033	0.5944	1.952	0.2451	0.8064	3	46223752	C	ADD	137	36.37	1.289	2.909	454.7	2.789	0.005292	4911
3:46223821	3	46223821	C	G	39	0.11248	0.016958	3.29E-11	22302	1777182	19186	0.069517	0.1122	rs35431271	1799484	3	46223821	G	C	2	0.2638	0.2638	1.0836	1.0836	0.5176	0	1.152	1.046	C	G	3	46223821	G	ADD	3382	1.096	0.09248	0.9139	1.313	0.9866	0.3239	3	46223821	G	ADD	1529	1.014	0.1151	0.8095	1.271	0.1233	0.9019	3	46223821	G	ADD	137	8.024	0.842	1.541	41.79	2.473	0.01339	3	46223821	G	ADD	1529	1.014	0.1151	0.8095	1.271	0.1233	0.9019	3	46223821	G	ADD	137	8.024	0.842	1.541	41.79	2.473	0.01339	4911
3:46224044	3	46224044	C	A	41	0.13018	0.016469	2.69E-15	24067	2059884	20672	0.001379	0.1096	rs36000011	2083951	3	46224044	A	C	2	0.2568	0.2568	1.0849	1.0849	0.5029	0	1.156	1.046	C	A	3	46224044	A	ADD	3382	1.096	0.09248	0.9139	1.313	0.9866	0.3239	3	46224044	A	ADD	1529	1.017	0.1151	0.8117	1.275	0.1474	0.8828	3	46224044	A	ADD	137	8.024	0.842	1.541	41.79	2.473	0.01339	3	46224044	A	ADD	1529	1.017	0.1151	0.8117	1.275	0.1474	0.8828	3	46224044	A	ADD	137	8.024	0.842	1.541	41.79	2.473	0.01339	4911
3:46224089	3	46224089	C	A	42	0.14581	0.016662	2.11E-18	24125	2060784	20726	0.0073562	0.1052	rs35481399	2084909	3	46224089	A	C	2	0.1479	0.1479	1.114	1.114	0.7539	0	1.15	1.095	C	A	3	46224089	A	ADD	3382	1.129	0.09494	0.9375	1.36	1.28	0.2005	3	46224089	A	ADD	1529	1.03	0.1216	0.8118	1.308	0.2457	0.8059	3	46224089	A	ADD	137	12.59	0.9426	1.985	79.88	2.688	0.007198	3	46224089	A	ADD	1529	1.03	0.1216	0.8118	1.308	0.2457	0.8059	3	46224089	A	ADD	137	12.59	0.9426	1.985	79.88	2.688	0.007198	4911
3:46224363	3	46224363	G	A	41	0.19892	0.020162	5.86E-23	23553	2059079	20298	0.091846	0.07987	rs34194160	2082632	3	46224363	A	G	2	0.01777	0.1557	1.3498	1.3137	0.1396	54.19	1.058	1.558	G	A	3	46224363	A	ADD	3382	1.361	0.1433	1.028	1.802	2.15	0.03157	3	46224363	A	ADD	1529	1.077	0.3033	0.5944	1.952	0.2451	0.8064	3	46224363	A	ADD	137	36.37	1.289	2.909	454.7	2.789	0.005292	3	46224363	A	ADD	1529	1.077	0.3033	0.5944	1.952	0.2451	0.8064	3	46224363	A	ADD	137	36.37	1.289	2.909	454.7	2.789	0.005292	4911
3:46224888	3	46224888	A	T	42	0.14495	0.016664	3.36E-18	24125	2060784	20726	0.0076224	0.1052	rs2373156	2084909	3	46224888	T	A	2	0.1525	0.1525	1.1126	1.1126	0.7709	0	1.146	1.095	A	T	3	46224888	T	ADD	3382	1.129	0.09494	0.9375	1.36	1.28	0.2005	3	46224888	T	ADD	1529	1.027	0.1216	0.8093	1.304	0.2203	0.8257	3	46224888	T	ADD	137	12.59	0.9426	1.985	79.88	2.688	0.007198	3	46224888	T	ADD	1529	1.027	0.1216	0.8093	1.304	0.2203	0.8257	3	46224888	T	ADD	137	12.59	0.9426	1.985	79.88	2.688	0.007198	4911
3:46225235	3	46225235	T	C	41	0.12992	0.01647	3.06E-15	24067	2059884	20672	0.0016429	0.1096	rs11919943	2083951	3	46225235	C	T	2	0.2638	0.2638	1.0836	1.0836	0.5176	0	1.152	1.046	T	C	3	46225235	C	ADD	3382	1.096	0.09248	0.9139	1.313	0.9866	0.3239	3	46225235	C	ADD	1529	1.014	0.1151	0.8095	1.271	0.1233	0.9019	3	46225235	C	ADD	137	8.024	0.842	1.541	41.79	2.473	0.01339	3	46225235	C	ADD	1529	1.014	0.1151	0.8095	1.271	0.1233	0.9019	3	46225235	C	ADD	137	8.024	0.842	1.541	41.79	2.473	0.01339	4911
3:46225842	3	46225842	T	C	42	0.19928	0.020068	3.09E-23	24125	2060784	20726	0.10636	0.07987	rs34745455	2084909	3	46225842	C	T	2	0.01777	0.1557	1.3498	1.3137	0.1396	54.19	1.058	1.558	T	C	3	46225842	C	ADD	3382	1.361	0.1433	1.028	1.802	2.15	0.03157	3	46225842	C	ADD	1529	1.077	0.3033	0.5944	1.952	0.2451	0.8064	3	46225842	C	ADD	137	36.37	1.289	2.909	454.7	2.789	0.005292	3	46225842	C	ADD	1529	1.077	0.3033	0.5944	1.952	0.2451	0.8064	3	46225842	C	ADD	137	36.37	1.289	2.909	454.7	2.789	0.005292	4911
3:46226091	3	46226091	C	T	42	0.19939	0.020073	2.99E-23	24125	2060784	20726	0.10965	0.07986	rs71327041	2084909	3	46226091	T	C	2	0.01723	0.1564	1.3515	1.3148	0.1375	54.66	1.058	1.561	C	T	3	46226091	T	ADD	3382	1.363	0.1432	1.029	1.805	2.162	0.0306	3	46226091	T	ADD	1529	1.077	0.3033	0.5944	1.952	0.2451	0.8064	3	46226091	T	ADD	137	36.37	1.289	2.909	454.7	2.789	0.005292	3	46226091	T	ADD	1529	1.077	0.3033	0.5944	1.952	0.2451	0.8064	3	46226091	T	ADD	137	36.37	1.289	2.909	454.7	2.789	0.005292	4911
3:46226246	3	46226246	T	G	42	0.14436	0.016689	5.13E-18	24125	2060784	20726	0.0076628	0.1052	rs7620586	2084909	3	46226246	G	T	2	0.1525	0.1525	1.1126	1.1126	0.7709	0	1.146	1.095	T	G	3	46226246	G	ADD	3382	1.129	0.09494	0.9375	1.36	1.28	0.2005	3	46226246	G	ADD	1529	1.027	0.1216	0.8093	1.304	0.2203	0.8257	3	46226246	G	ADD	137	12.59	0.9426	1.985	79.88	2.688	0.007198	3	46226246	G	ADD	1529	1.027	0.1216	0.8093	1.304	0.2203	0.8257	3	46226246	G	ADD	137	12.59	0.9426	1.985	79.88	2.688	0.007198	4911
3:46226384	3	46226384	G	A	34	0.1184	0.018345	1.09E-10	19159	1900382	16500	0.058786	0.1056	rs7628489	1919541	3	46226384	A	G	2	0.1525	0.1525	1.1126	1.1126	0.7709	0	1.146	1.095	G	A	3	46226384	A	ADD	3382	1.129	0.09494	0.9375	1.36	1.28	0.2005	3	46226384	A	ADD	1529	1.027	0.1216	0.8093	1.304	0.2203	0.8257	3	46226384	A	ADD	137	12.59	0.9426	1.985	79.88	2.688	0.007198	3	46226384	A	ADD	1529	1.027	0.1216	0.8093	1.304	0.2203	0.8257	3	46226384	A	ADD	137	12.59	0.9426	1.985	79.88	2.688	0.007198	4911
3:46226522	3	46226522	T	C	39	0.2114	0.021247	2.52E-23	22860	2046030	19660	0.079453	0.0759	rs71327042	2068890	3	46226522	C	T	2	0.035	0.2824	1.3081	1.2625	0.0984	63.39	0.9948	1.538	T	C	3	46226522	C	ADD	3382	1.338	0.1437	1.009	1.773	2.025	0.04288	3	46226522	C	ADD	1529	1.068	0.3042	0.5881	1.938	0.2151	0.8297	NA	NA	NA	NA	NA	NA	NA	NA	NA	NA	NA	3	46226522	C	ADD	1529	1.068	0.3042	0.5881	1.938	0.2151	0.8297	NA	NA	NA	NA	NA	NA	NA	NA	NA	NA	NA	4911
3:46226588	3	46226588	C	T	42	0.14487	0.016688	3.91E-18	24125	2060784	20726	0.0074568	0.1052	rs7651539	2084909	3	46226588	T	C	2	0.1525	0.1525	1.1126	1.1126	0.7709	0	1.146	1.095	C	T	3	46226588	T	ADD	3382	1.129	0.09494	0.9375	1.36	1.28	0.2005	3	46226588	T	ADD	1529	1.027	0.1216	0.8093	1.304	0.2203	0.8257	3	46226588	T	ADD	137	12.59	0.9426	1.985	79.88	2.688	0.007198	3	46226588	T	ADD	1529	1.027	0.1216	0.8093	1.304	0.2203	0.8257	3	46226588	T	ADD	137	12.59	0.9426	1.985	79.88	2.688	0.007198	4911
3:46226851	3	46226851	A	G	40	0.14081	0.016855	6.61E-17	23763	1508269	20365	0.013109	0.1071	rs71327043	1532032	3	46226851	G	A	2	0.1525	0.1525	1.1126	1.1126	0.7709	0	1.146	1.095	A	G	3	46226851	G	ADD	3382	1.129	0.09494	0.9375	1.36	1.28	0.2005	3	46226851	G	ADD	1529	1.027	0.1216	0.8093	1.304	0.2203	0.8257	3	46226851	G	ADD	137	12.59	0.9426	1.985	79.88	2.688	0.007198	3	46226851	G	ADD	1529	1.027	0.1216	0.8093	1.304	0.2203	0.8257	3	46226851	G	ADD	137	12.59	0.9426	1.985	79.88	2.688	0.007198	4911
3:46227173	3	46227173	C	T	42	0.19921	0.020083	3.43E-23	24125	2060784	20726	0.10395	0.07982	rs114115904	2084909	3	46227173	T	C	2	0.01777	0.1557	1.3498	1.3137	0.1396	54.19	1.058	1.558	C	T	3	46227173	T	ADD	3382	1.361	0.1433	1.028	1.802	2.15	0.03157	3	46227173	T	ADD	1529	1.077	0.3033	0.5944	1.952	0.2451	0.8064	3	46227173	T	ADD	137	36.37	1.289	2.909	454.7	2.789	0.005292	3	46227173	T	ADD	1529	1.077	0.3033	0.5944	1.952	0.2451	0.8064	3	46227173	T	ADD	137	36.37	1.289	2.909	454.7	2.789	0.005292	4911
3:46227281	3	46227281	A	T	41	0.12915	0.0165	4.98E-15	24067	2059884	20672	0.0012246	0.1096	rs6775046	2083951	3	46227281	T	A	2	0.2657	0.2657	1.0832	1.0832	0.5213	0	1.151	1.046	A	T	3	46227281	T	ADD	3382	1.095	0.09249	0.9134	1.313	0.9804	0.3269	3	46227281	T	ADD	1529	1.014	0.1151	0.8095	1.271	0.1233	0.9019	3	46227281	T	ADD	137	8.024	0.842	1.541	41.79	2.473	0.01339	3	46227281	T	ADD	1529	1.014	0.1151	0.8095	1.271	0.1233	0.9019	3	46227281	T	ADD	137	8.024	0.842	1.541	41.79	2.473	0.01339	4911
3:46227645	3	46227645	T	C	41	0.12888	0.016506	5.80E-15	24067	2059884	20672	0.0013358	0.1096	rs7624155	2083951	3	46227645	C	T	2	0.2657	0.2657	1.0832	1.0832	0.5213	0	1.151	1.046	T	C	3	46227645	C	ADD	3382	1.095	0.09249	0.9134	1.313	0.9804	0.3269	3	46227645	C	ADD	1529	1.014	0.1151	0.8095	1.271	0.1233	0.9019	3	46227645	C	ADD	137	8.024	0.842	1.541	41.79	2.473	0.01339	3	46227645	C	ADD	1529	1.014	0.1151	0.8095	1.271	0.1233	0.9019	3	46227645	C	ADD	137	8.024	0.842	1.541	41.79	2.473	0.01339	4911
3:46229257	3	46229257	G	T	42	0.20016	0.020098	2.30E-23	24125	2060784	20726	0.10939	0.07981	rs34677490	2084909	3	46229257	T	G	2	0.01777	0.1557	1.3498	1.3137	0.1396	54.19	1.058	1.558	G	T	3	46229257	T	ADD	3382	1.361	0.1433	1.028	1.802	2.15	0.03157	3	46229257	T	ADD	1529	1.077	0.3033	0.5944	1.952	0.2451	0.8064	3	46229257	T	ADD	137	36.37	1.289	2.909	454.7	2.789	0.005292	3	46229257	T	ADD	1529	1.077	0.3033	0.5944	1.952	0.2451	0.8064	3	46229257	T	ADD	137	36.37	1.289	2.909	454.7	2.789	0.005292	4911
3:46229908	3	46229908	T	C	42	0.14482	0.016731	4.88E-18	24125	2060784	20726	0.0037639	0.1047	rs35678191	2084909	3	46229908	C	T	2	0.2034	0.2034	1.0996	1.0996	0.7685	0	1.133	1.082	T	C	3	46229908	C	ADD	3382	1.124	0.095	0.9331	1.354	1.232	0.2181	3	46229908	C	ADD	1529	1.003	0.1217	0.7903	1.273	0.02539	0.9797	3	46229908	C	ADD	137	12.59	0.9426	1.985	79.88	2.688	0.007198	3	46229908	C	ADD	1529	1.003	0.1217	0.7903	1.273	0.02539	0.9797	3	46229908	C	ADD	137	12.59	0.9426	1.985	79.88	2.688	0.007198	4911
3:46229963	3	46229963	G	C	40	0.12886	0.017256	8.16E-14	21877	2050699	18901	0.047388	0.1048	rs71327044	2072576	3	46229963	C	G	2	0.2034	0.2034	1.0996	1.0996	0.7685	0	1.133	1.082	G	C	3	46229963	C	ADD	3382	1.124	0.095	0.9331	1.354	1.232	0.2181	3	46229963	C	ADD	1529	1.003	0.1217	0.7903	1.273	0.02539	0.9797	3	46229963	C	ADD	137	12.59	0.9426	1.985	79.88	2.688	0.007198	3	46229963	C	ADD	1529	1.003	0.1217	0.7903	1.273	0.02539	0.9797	3	46229963	C	ADD	137	12.59	0.9426	1.985	79.88	2.688	0.007198	4911
3:46230671	3	46230671	G	T	42	0.18144	0.019265	4.58E-21	23650	2054980	20281	0.0039572	0.08468	rs1542756	2078630	3	46230671	T	G	2	0.1272	0.2172	1.1732	1.1632	0.2505	24.28	0.9992	1.284	G	T	3	46230671	T	ADD	3382	1.138	0.1239	0.8927	1.451	1.044	0.2964	3	46230671	T	ADD	1529	1.18	0.2262	0.7574	1.838	0.7316	0.4644	3	46230671	T	ADD	137	2.575	0.4907	0.9842	6.737	1.928	0.05391	3	46230671	T	ADD	1529	1.18	0.2262	0.7574	1.838	0.7316	0.4644	3	46230671	T	ADD	137	2.575	0.4907	0.9842	6.737	1.928	0.05391	4911
3:46230949	3	46230949	G	T	42	0.19999	0.020129	2.93E-23	24125	2060784	20726	0.10287	0.07971	rs1542755	2084909	3	46230949	T	G	2	0.01727	0.0958	1.3505	1.3247	0.1924	41.14	1.086	1.529	G	T	3	46230949	T	ADD	3382	1.346	0.1421	1.019	1.778	2.09	0.03659	3	46230949	T	ADD	1529	1.143	0.3077	0.6253	2.089	0.434	0.6643	3	46230949	T	ADD	137	36.37	1.289	2.909	454.7	2.789	0.005292	3	46230949	T	ADD	1529	1.143	0.3077	0.6253	2.089	0.434	0.6643	3	46230949	T	ADD	137	36.37	1.289	2.909	454.7	2.789	0.005292	4911
3:46230965	3	46230965	T	C	39	0.07379	0.011933	6.25E-10	21355	2045575	18585	0.8501	0.2942	rs1542754	2066930	3	46230965	C	T	2	0.3724	0.3724	1.0516	1.0516	0.4926	0	1.001	1.084	T	C	3	46230965	C	ADD	3382	1.073	0.06737	0.9407	1.225	1.052	0.2928	3	46230965	C	ADD	1529	1.082	0.1082	0.8754	1.338	0.7299	0.4655	3	46230965	C	ADD	137	0.7056	0.3888	0.3293	1.512	-0.8968	0.3698	3	46230965	C	ADD	1529	1.082	0.1082	0.8754	1.338	0.7299	0.4655	3	46230965	C	ADD	137	0.7056	0.3888	0.3293	1.512	-0.8968	0.3698	4911
3:46231020	3	46231020	G	C	42	0.20058	0.020138	2.28E-23	24125	2060784	20726	0.11862	0.0798	rs13060802	2084909	3	46231020	C	G	2	0.01727	0.0958	1.3505	1.3247	0.1924	41.14	1.086	1.529	G	C	3	46231020	C	ADD	3382	1.346	0.1421	1.019	1.778	2.09	0.03659	3	46231020	C	ADD	1529	1.143	0.3077	0.6253	2.089	0.434	0.6643	3	46231020	C	ADD	137	36.37	1.289	2.909	454.7	2.789	0.005292	3	46231020	C	ADD	1529	1.143	0.3077	0.6253	2.089	0.434	0.6643	3	46231020	C	ADD	137	36.37	1.289	2.909	454.7	2.789	0.005292	4911
3:46231218	3	46231218	A	C	42	0.19974	0.020151	3.69E-23	24125	2060784	20726	0.11426	0.0801	rs13060713	2084909	3	46231218	C	A	2	0.01797	0.09659	1.348	1.3227	0.1936	40.83	1.085	1.526	A	C	3	46231218	C	ADD	3382	1.337	0.1423	1.012	1.767	2.041	0.04121	3	46231218	C	ADD	1529	1.176	0.3054	0.6461	2.139	0.5297	0.5963	3	46231218	C	ADD	137	33.84	1.288	2.713	422.1	2.735	0.006238	3	46231218	C	ADD	1529	1.176	0.3054	0.6461	2.139	0.5297	0.5963	3	46231218	C	ADD	137	33.84	1.288	2.713	422.1	2.735	0.006238	4911
3:46232107	3	46232107	G	A	42	0.18982	0.020591	3.01E-20	24125	2060784	20726	0.065661	0.07833	rs33998492	2084909	3	46232107	A	G	2	0.02381	0.06543	1.3447	1.3301	0.2453	25.93	1.101	1.51	G	A	3	46232107	A	ADD	3382	1.29	0.1474	0.9665	1.722	1.729	0.08387	3	46232107	A	ADD	1529	1.344	0.3211	0.7161	2.522	0.9203	0.3574	3	46232107	A	ADD	137	36.37	1.289	2.909	454.7	2.789	0.005292	3	46232107	A	ADD	1529	1.344	0.3211	0.7161	2.522	0.9203	0.3574	3	46232107	A	ADD	137	36.37	1.289	2.909	454.7	2.789	0.005292	4911
3:46232236	3	46232236	G	A	42	0.18676	0.020667	1.62E-19	24125	2060784	20726	0.070012	0.07728	rs34692251	2084909	3	46232236	A	G	2	0.02236	0.06883	1.3494	1.3331	0.2368	28.55	1.101	1.519	G	A	3	46232236	A	ADD	3382	1.297	0.1477	0.9707	1.732	1.759	0.07859	3	46232236	A	ADD	1529	1.344	0.3211	0.7161	2.522	0.9203	0.3574	3	46232236	A	ADD	137	36.37	1.289	2.909	454.7	2.789	0.005292	3	46232236	A	ADD	1529	1.344	0.3211	0.7161	2.522	0.9203	0.3574	3	46232236	A	ADD	137	36.37	1.289	2.909	454.7	2.789	0.005292	4911
3:46232275	3	46232275	G	A	42	0.18926	0.020565	3.48E-20	24125	2060784	20726	0.063397	0.07843	rs13067058	2084909	3	46232275	A	G	2	0.02369	0.06684	1.3458	1.3309	0.2428	26.69	1.101	1.513	G	A	3	46232275	A	ADD	3382	1.291	0.1478	0.9666	1.725	1.73	0.08362	3	46232275	A	ADD	1529	1.344	0.3211	0.7161	2.522	0.9203	0.3574	3	46232275	A	ADD	137	36.37	1.289	2.909	454.7	2.789	0.005292	3	46232275	A	ADD	1529	1.344	0.3211	0.7161	2.522	0.9203	0.3574	3	46232275	A	ADD	137	36.37	1.289	2.909	454.7	2.789	0.005292	4911
3:46232768	3	46232768	T	C	39	0.19444	0.021265	6.06E-20	22860	2046030	19660	0.039373	0.07897	rs67676925	2068890	3	46232768	C	T	2	0.06969	0.3138	1.2665	1.2291	0.126	57.29	0.9782	1.477	T	C	3	46232768	C	ADD	3382	1.251	0.1468	0.938	1.668	1.524	0.1274	3	46232768	C	ADD	1529	1.243	0.3096	0.6774	2.28	0.7017	0.4829	NA	NA	NA	NA	NA	NA	NA	NA	NA	NA	NA	3	46232768	C	ADD	1529	1.243	0.3096	0.6774	2.28	0.7017	0.4829	NA	NA	NA	NA	NA	NA	NA	NA	NA	NA	NA	4911
3:46233275	3	46233275	G	A	42	0.18584	0.020853	5.01E-19	24125	2060784	20726	0.077459	0.07661	rs13096905	2084909	3	46233275	A	G	2	0.02588	0.2012	1.3433	1.3033	0.128	56.84	1.034	1.569	G	A	3	46233275	A	ADD	3382	1.307	0.1495	0.9747	1.751	1.789	0.07369	3	46233275	A	ADD	1529	1.344	0.3211	0.7161	2.522	0.9203	0.3574	3	46233275	A	ADD	137	31.27	1.3	2.444	400	2.647	0.008116	3	46233275	A	ADD	1529	1.344	0.3211	0.7161	2.522	0.9203	0.3574	3	46233275	A	ADD	137	31.27	1.3	2.444	400	2.647	0.008116	4911
3:46233395	3	46233395	T	C	42	0.17906	0.020651	4.29E-18	24125	2060784	20726	0.062836	0.08081	rs10510750	2084909	3	46233395	C	T	2	0.02543	0.186	1.3437	1.306	0.1372	54.73	1.041	1.563	T	C	3	46233395	C	ADD	3382	1.301	0.1493	0.9709	1.743	1.762	0.07809	3	46233395	C	ADD	1529	1.344	0.3211	0.7161	2.522	0.9203	0.3574	3	46233395	C	ADD	137	31.29	1.295	2.473	395.8	2.659	0.007832	3	46233395	C	ADD	1529	1.344	0.3211	0.7161	2.522	0.9203	0.3574	3	46233395	C	ADD	137	31.29	1.295	2.473	395.8	2.659	0.007832	4911
3:46233415	3	46233415	C	T	42	0.18533	0.020851	6.22E-19	24125	2060784	20726	0.074438	0.07664	rs13096808	2084909	3	46233415	T	C	2	0.02588	0.2012	1.3433	1.3033	0.128	56.84	1.034	1.569	C	T	3	46233415	T	ADD	3382	1.307	0.1495	0.9747	1.751	1.789	0.07369	3	46233415	T	ADD	1529	1.344	0.3211	0.7161	2.522	0.9203	0.3574	3	46233415	T	ADD	137	31.27	1.3	2.444	400	2.647	0.008116	3	46233415	T	ADD	1529	1.344	0.3211	0.7161	2.522	0.9203	0.3574	3	46233415	T	ADD	137	31.27	1.3	2.444	400	2.647	0.008116	4911
3:46234587	3	46234587	T	C	42	0.17727	0.020604	7.70E-18	24125	2060784	20726	0.068672	0.08102	rs35035328	2084909	3	46234587	C	T	2	0.04373	0.2045	1.3022	1.2712	0.1591	49.57	1.025	1.501	T	C	3	46234587	C	ADD	3382	1.255	0.1482	0.9387	1.679	1.534	0.1251	3	46234587	C	ADD	1529	1.302	0.3132	0.7046	2.405	0.8419	0.3998	3	46234587	C	ADD	137	31.29	1.295	2.473	395.8	2.659	0.007832	3	46234587	C	ADD	1529	1.302	0.3132	0.7046	2.405	0.8419	0.3998	3	46234587	C	ADD	137	31.29	1.295	2.473	395.8	2.659	0.007832	4911
3:46237428	3	46237428	C	T	42	0.18053	0.020746	3.27E-18	24125	2060784	20726	0.043097	0.08047	rs34406035	2084909	3	46237428	T	C	2	0.05088	0.2055	1.3014	1.2723	0.1684	47.29	1.024	1.503	C	T	3	46237428	T	ADD	3382	1.255	0.1526	0.9309	1.693	1.491	0.136	3	46237428	T	ADD	1529	1.33	0.3223	0.707	2.502	0.8845	0.3764	3	46237428	T	ADD	137	25.67	1.312	1.963	335.7	2.474	0.01335	3	46237428	T	ADD	1529	1.33	0.3223	0.707	2.502	0.8845	0.3764	3	46237428	T	ADD	137	25.67	1.312	1.963	335.7	2.474	0.01335	4911
3:46237659	3	46237659	C	T	36	0.28865	0.026625	2.19E-27	21949	2042814	19116	1.81E-05	0.05275	rs78919248	2064763	3	46237659	T	C	2	0.06218	0.159	1.3738	1.3511	0.2162	34.61	1.055	1.625	C	T	3	46237659	T	ADD	3382	1.306	0.1891	0.9016	1.892	1.412	0.158	3	46237659	T	ADD	1529	1.869	0.4369	0.7937	4.4	1.431	0.1524	NA	NA	NA	NA	NA	NA	NA	NA	NA	NA	NA	3	46237659	T	ADD	1529	1.869	0.4369	0.7937	4.4	1.431	0.1524	NA	NA	NA	NA	NA	NA	NA	NA	NA	NA	NA	4911
3:46239127	3	46239127	C	G	42	0.18008	0.020745	3.95E-18	24125	2060784	20726	0.043126	0.08048	rs36048333	2084909	3	46239127	G	C	2	0.03314	0.2232	1.3358	1.297	0.125	57.5	1.024	1.573	C	G	3	46239127	G	ADD	3382	1.293	0.1541	0.9562	1.749	1.669	0.09509	3	46239127	G	ADD	1529	1.33	0.3223	0.707	2.502	0.8845	0.3764	3	46239127	G	ADD	137	25.67	1.312	1.963	335.7	2.474	0.01335	3	46239127	G	ADD	1529	1.33	0.3223	0.707	2.502	0.8845	0.3764	3	46239127	G	ADD	137	25.67	1.312	1.963	335.7	2.474	0.01335	4911
3:46245172	3	46245172	T	C	42	0.18052	0.020745	3.27E-18	24125	2060784	20726	0.039709	0.08046	rs13073976	2084909	3	46245172	C	T	2	0.04167	0.2362	1.3182	1.2812	0.1324	55.84	1.015	1.546	T	C	3	46245172	C	ADD	3382	1.274	0.1537	0.943	1.722	1.578	0.1146	3	46245172	C	ADD	1529	1.33	0.3223	0.707	2.502	0.8845	0.3764	3	46245172	C	ADD	137	25.67	1.312	1.963	335.7	2.474	0.01335	3	46245172	C	ADD	1529	1.33	0.3223	0.707	2.502	0.8845	0.3764	3	46245172	C	ADD	137	25.67	1.312	1.963	335.7	2.474	0.01335	4911
3:46246520	3	46246520	T	C	31	0.15063	0.024473	7.52E-10	18476	1424834	15822	0.038877	0.06877	rs13080757	1443310	3	46246520	C	T	2	0.0603	0.2527	1.2954	1.2644	0.1444	53.06	1.007	1.521	T	C	3	46246520	C	ADD	3382	1.249	0.1559	0.9199	1.695	1.424	0.1543	3	46246520	C	ADD	1529	1.298	0.3317	0.6773	2.486	0.7853	0.4323	3	46246520	C	ADD	137	25.67	1.312	1.963	335.7	2.474	0.01335	3	46246520	C	ADD	1529	1.298	0.3317	0.6773	2.486	0.7853	0.4323	3	46246520	C	ADD	137	25.67	1.312	1.963	335.7	2.474	0.01335	4911
3:46247912	3	46247912	G	T	42	0.17906	0.020859	9.16E-18	24125	2060784	20726	0.085736	0.08011	rs13065041	2084909	3	46247912	T	G	2	0.03845	0.2221	1.3316	1.294	0.1367	54.85	1.022	1.563	G	T	3	46247912	T	ADD	3382	1.286	0.1576	0.9442	1.751	1.595	0.1106	3	46247912	T	ADD	1529	1.319	0.3232	0.6998	2.485	0.8558	0.3921	3	46247912	T	ADD	137	25.67	1.312	1.963	335.7	2.474	0.01335	3	46247912	T	ADD	1529	1.319	0.3232	0.6998	2.485	0.8558	0.3921	3	46247912	T	ADD	137	25.67	1.312	1.963	335.7	2.474	0.01335	4911
3:46250848	3	46250848	G	A	41	0.13436	0.01881	9.14E-13	23553	2059079	20298	0.0013364	0.09044	rs34272024	2082632	3	46250848	A	G	2	0.4322	0.4322	1.0766	1.0766	0.8852	0	1.058	1.088	G	A	3	46250848	A	ADD	3382	1.058	0.1171	0.8412	1.331	0.484	0.6284	3	46250848	A	ADD	1529	1.052	0.1615	0.7664	1.443	0.3123	0.7548	3	46250848	A	ADD	137	13.44	1.076	1.632	110.7	2.415	0.01574	3	46250848	A	ADD	1529	1.052	0.1615	0.7664	1.443	0.3123	0.7548	3	46250848	A	ADD	137	13.44	1.076	1.632	110.7	2.415	0.01574	4911
3:46256037	3	46256037	A	T	42	0.17509	0.020737	3.09E-17	24125	2060784	20726	0.09537	0.08024	rs13085359	2084909	3	46256037	T	A	2	0.0375	0.2226	1.3334	1.2952	0.1348	55.28	1.022	1.566	A	T	3	46256037	T	ADD	3382	1.286	0.1576	0.9442	1.751	1.595	0.1106	3	46256037	T	ADD	1529	1.33	0.3223	0.707	2.502	0.8845	0.3764	3	46256037	T	ADD	137	25.67	1.312	1.963	335.7	2.474	0.01335	3	46256037	T	ADD	1529	1.33	0.3223	0.707	2.502	0.8845	0.3764	3	46256037	T	ADD	137	25.67	1.312	1.963	335.7	2.474	0.01335	4911
3:46256220	3	46256220	A	T	42	0.1613	0.019986	6.98E-16	24125	2060784	20726	0.11304	0.08325	rs9832730	2084909	3	46256220	T	A	2	0.1306	0.1306	1.1982	1.1982	0.483	0	1.077	1.28	A	T	3	46256220	T	ADD	3382	1.164	0.1423	0.8805	1.538	1.065	0.2867	3	46256220	T	ADD	1529	1.09	0.2341	0.6887	1.724	0.3669	0.7137	3	46256220	T	ADD	137	25.47	1.305	1.973	328.7	2.481	0.01311	3	46256220	T	ADD	1529	1.09	0.2341	0.6887	1.724	0.3669	0.7137	3	46256220	T	ADD	137	25.47	1.305	1.973	328.7	2.481	0.01311	4911
3:46256882	3	46256882	G	T	42	0.13927	0.018989	2.23E-13	24125	2060784	20726	0.0018893	0.08843	rs13325613	2084909	3	46256882	T	G	2	0.3511	0.3511	1.0975	1.0975	0.4667	0	1.006	1.166	G	T	3	46256882	T	ADD	3382	1.106	0.1263	0.8634	1.417	0.7969	0.4255	3	46256882	T	ADD	1529	1.009	0.1695	0.7237	1.406	0.0521	0.9585	3	46256882	T	ADD	137	13.39	1.067	1.653	108.4	2.431	0.01507	3	46256882	T	ADD	1529	1.009	0.1695	0.7237	1.406	0.0521	0.9585	3	46256882	T	ADD	137	13.39	1.067	1.653	108.4	2.431	0.01507	4911
3:46256886	3	46256886	C	T	41	0.14744	0.020832	1.47E-12	22449	2052404	19330	0.32462	0.08291	rs13325552	2074853	3	46256886	T	C	2	0.08291	0.08291	1.2341	1.2341	0.333	0	1.066	1.356	C	T	3	46256886	T	ADD	3382	1.189	0.1442	0.8962	1.577	1.2	0.2303	3	46256886	T	ADD	1529	1.152	0.2407	0.7188	1.847	0.5881	0.5564	3	46256886	T	ADD	137	25.47	1.305	1.973	328.7	2.481	0.01311	3	46256886	T	ADD	1529	1.152	0.2407	0.7188	1.847	0.5881	0.5564	3	46256886	T	ADD	137	25.47	1.305	1.973	328.7	2.481	0.01311	4911
3:46257410	3	46257410	A	G	41	0.16326	0.020274	8.11E-16	23852	1782591	20454	0.099389	0.07555	rs9838191	1806443	3	46257410	G	A	2	0.06885	0.06885	1.2454	1.2454	0.3284	0	1.074	1.368	A	G	3	46257410	G	ADD	3382	1.198	0.1432	0.9044	1.586	1.258	0.2082	3	46257410	G	ADD	1529	1.169	0.2399	0.7304	1.87	0.6503	0.5155	3	46257410	G	ADD	137	25.47	1.305	1.973	328.7	2.481	0.01311	3	46257410	G	ADD	1529	1.169	0.2399	0.7304	1.87	0.6503	0.5155	3	46257410	G	ADD	137	25.47	1.305	1.973	328.7	2.481	0.01311	4911
3:46259379	3	46259379	G	T	42	0.17476	0.020731	3.47E-17	24125	2060784	20726	0.09726	0.08022	rs34079287	2084909	3	46259379	T	G	2	0.03777	0.2224	1.3328	1.2948	0.1354	55.14	1.022	1.565	G	T	3	46259379	T	ADD	3382	1.285	0.1577	0.9435	1.75	1.591	0.1115	3	46259379	T	ADD	1529	1.33	0.3223	0.707	2.502	0.8845	0.3764	3	46259379	T	ADD	137	25.67	1.312	1.963	335.7	2.474	0.01335	3	46259379	T	ADD	1529	1.33	0.3223	0.707	2.502	0.8845	0.3764	3	46259379	T	ADD	137	25.67	1.312	1.963	335.7	2.474	0.01335	4911
3:46259932	3	46259932	T	A	42	0.1266	0.018264	4.17E-12	24125	2060784	20726	0.0031973	0.09271	rs11919884	2084909	3	46259932	A	T	2	0.3447	0.3447	1.0868	1.0868	0.8623	0	1.066	1.1	T	A	3	46259932	A	ADD	3382	1.065	0.1115	0.8557	1.325	0.5622	0.574	3	46259932	A	ADD	1529	1.051	0.1478	0.7866	1.404	0.336	0.7368	3	46259932	A	ADD	137	13.39	1.067	1.653	108.4	2.431	0.01507	3	46259932	A	ADD	1529	1.051	0.1478	0.7866	1.404	0.336	0.7368	3	46259932	A	ADD	137	13.39	1.067	1.653	108.4	2.431	0.01507	4911
3:46260295	3	46260295	A	G	42	0.12649	0.018267	4.37E-12	24125	2060784	20726	0.0031552	0.09268	rs11923627	2084909	3	46260295	G	A	2	0.3447	0.3447	1.0868	1.0868	0.8623	0	1.066	1.1	A	G	3	46260295	G	ADD	3382	1.065	0.1115	0.8557	1.325	0.5622	0.574	3	46260295	G	ADD	1529	1.051	0.1478	0.7866	1.404	0.336	0.7368	3	46260295	G	ADD	137	13.39	1.067	1.653	108.4	2.431	0.01507	3	46260295	G	ADD	1529	1.051	0.1478	0.7866	1.404	0.336	0.7368	3	46260295	G	ADD	137	13.39	1.067	1.653	108.4	2.431	0.01507	4911
3:46262206	3	46262206	C	G	42	0.17477	0.02073	3.44E-17	24125	2060784	20726	0.097284	0.08022	rs3091310	2084909	3	46262206	G	C	2	0.03777	0.2224	1.3328	1.2948	0.1354	55.14	1.022	1.565	C	G	3	46262206	G	ADD	3382	1.285	0.1577	0.9435	1.75	1.591	0.1115	3	46262206	G	ADD	1529	1.33	0.3223	0.707	2.502	0.8845	0.3764	3	46262206	G	ADD	137	25.67	1.312	1.963	335.7	2.474	0.01335	3	46262206	G	ADD	1529	1.33	0.3223	0.707	2.502	0.8845	0.3764	3	46262206	G	ADD	137	25.67	1.312	1.963	335.7	2.474	0.01335	4911
3:46262573	3	46262573	T	G	42	0.17482	0.020731	3.38E-17	24125	2060784	20726	0.097592	0.08022	rs17283712	2084909	3	46262573	G	T	2	0.03777	0.2224	1.3328	1.2948	0.1354	55.14	1.022	1.565	T	G	3	46262573	G	ADD	3382	1.285	0.1577	0.9435	1.75	1.591	0.1115	3	46262573	G	ADD	1529	1.33	0.3223	0.707	2.502	0.8845	0.3764	3	46262573	G	ADD	137	25.67	1.312	1.963	335.7	2.474	0.01335	3	46262573	G	ADD	1529	1.33	0.3223	0.707	2.502	0.8845	0.3764	3	46262573	G	ADD	137	25.67	1.312	1.963	335.7	2.474	0.01335	4911
3:46263950	3	46263950	C	A	42	0.16218	0.020027	5.57E-16	24125	2060784	20726	0.11393	0.08306	rs17217831	2084909	3	46263950	A	C	2	0.09097	0.1062	1.225	1.2229	0.3012	6.44	1.049	1.353	C	A	3	46263950	A	ADD	3382	1.197	0.1433	0.9039	1.585	1.255	0.2097	3	46263950	A	ADD	1529	1.115	0.236	0.7017	1.77	0.4593	0.646	3	46263950	A	ADD	137	25.47	1.305	1.973	328.7	2.481	0.01311	3	46263950	A	ADD	1529	1.115	0.236	0.7017	1.77	0.4593	0.646	3	46263950	A	ADD	137	25.47	1.305	1.973	328.7	2.481	0.01311	4911
3:46264983	3	46264983	T	C	42	0.13349	0.018891	1.59E-12	24125	2060784	20726	0.00090621	0.08898	rs7631853	2084909	3	46264983	C	T	2	0.2875	0.2875	1.109	1.109	0.328	0	0.9876	1.199	T	C	3	46264983	C	ADD	3382	1.11	0.1239	0.8708	1.416	0.8443	0.3985	3	46264983	C	ADD	1529	1.039	0.1641	0.753	1.432	0.2307	0.8175	3	46264983	C	ADD	137	13.39	1.067	1.653	108.4	2.431	0.01507	3	46264983	C	ADD	1529	1.039	0.1641	0.753	1.432	0.2307	0.8175	3	46264983	C	ADD	137	13.39	1.067	1.653	108.4	2.431	0.01507	4911
3:46265209	3	46265209	T	C	42	0.1372	0.018912	4.02E-13	24125	2060784	20726	0.0017738	0.08871	rs4987053	2084909	3	46265209	C	T	2	0.3172	0.3172	1.1032	1.1032	0.3905	0	0.9963	1.183	T	C	3	46265209	C	ADD	3382	1.129	0.1249	0.8837	1.442	0.9703	0.3319	3	46265209	C	ADD	1529	0.9943	0.1661	0.718	1.377	-0.0342	0.9727	3	46265209	C	ADD	137	13.39	1.067	1.653	108.4	2.431	0.01507	3	46265209	C	ADD	1529	0.9943	0.1661	0.718	1.377	-0.0342	0.9727	3	46265209	C	ADD	137	13.39	1.067	1.653	108.4	2.431	0.01507	4911
3:46269349	3	46269349	T	C	39	0.19086	0.021927	3.20E-18	22860	2046030	19660	0.05926	0.0737	rs71327047	2068890	3	46269349	C	T	2	0.06119	0.3442	1.2989	1.252	0.0976	63.56	0.9657	1.556	T	C	3	46269349	C	ADD	3382	1.264	0.1586	0.9266	1.726	1.48	0.139	3	46269349	C	ADD	1529	1.319	0.3232	0.6998	2.485	0.8558	0.3921	NA	NA	NA	NA	NA	NA	NA	NA	NA	NA	NA	3	46269349	C	ADD	1529	1.319	0.3232	0.6998	2.485	0.8558	0.3921	NA	NA	NA	NA	NA	NA	NA	NA	NA	NA	NA	4911
3:46270291	3	46270291	C	T	42	0.17696	0.020835	2.01E-17	24125	2060784	20726	0.10138	0.08	rs36078103	2084909	3	46270291	T	C	2	0.03941	0.2365	1.3299	1.2902	0.1297	56.46	1.015	1.565	C	T	3	46270291	T	ADD	3382	1.285	0.1577	0.9435	1.75	1.591	0.1115	3	46270291	T	ADD	1529	1.33	0.3223	0.707	2.502	0.8845	0.3764	3	46270291	T	ADD	137	25.74	1.315	1.955	339	2.47	0.01353	3	46270291	T	ADD	1529	1.33	0.3223	0.707	2.502	0.8845	0.3764	3	46270291	T	ADD	137	25.74	1.315	1.955	339	2.47	0.01353	4911
3:46271356	3	46271356	A	G	42	0.13763	0.019058	5.14E-13	24125	2060784	20726	0.00072951	0.08832	rs6793370	2084909	3	46271356	G	A	2	0.2698	0.2698	1.1151	1.1151	0.3442	0	0.994	1.203	A	G	3	46271356	G	ADD	3382	1.115	0.1253	0.8723	1.426	0.8699	0.3843	3	46271356	G	ADD	1529	1.043	0.1675	0.7515	1.449	0.2538	0.7996	3	46271356	G	ADD	137	13.41	1.072	1.64	109.6	2.422	0.01545	3	46271356	G	ADD	1529	1.043	0.1675	0.7515	1.449	0.2538	0.7996	3	46271356	G	ADD	137	13.41	1.072	1.64	109.6	2.422	0.01545	4911
3:46271462	3	46271462	C	T	42	0.17764	0.020843	1.55E-17	24125	2060784	20726	0.1147	0.08	rs35373513	2084909	3	46271462	T	C	2	0.04039	0.2447	1.3281	1.2875	0.1264	57.19	1.011	1.565	C	T	3	46271462	T	ADD	3382	1.282	0.1578	0.9412	1.747	1.576	0.115	3	46271462	T	ADD	1529	1.33	0.3223	0.707	2.502	0.8845	0.3764	3	46271462	T	ADD	137	25.74	1.315	1.955	339	2.47	0.01353	3	46271462	T	ADD	1529	1.33	0.3223	0.707	2.502	0.8845	0.3764	3	46271462	T	ADD	137	25.74	1.315	1.955	339	2.47	0.01353	4911
3:46271843	3	46271843	A	G	42	0.13684	0.019021	6.28E-13	24125	2060784	20726	0.0011646	0.08853	rs9810242	2084909	3	46271843	G	A	2	0.3886	0.3886	1.0884	1.0884	0.4675	0	0.9963	1.153	A	G	3	46271843	G	ADD	3382	1.092	0.1247	0.8548	1.394	0.7021	0.4826	3	46271843	G	ADD	1529	1.01	0.1659	0.7293	1.397	0.05705	0.9545	3	46271843	G	ADD	137	13.41	1.072	1.64	109.6	2.422	0.01545	3	46271843	G	ADD	1529	1.01	0.1659	0.7293	1.397	0.05705	0.9545	3	46271843	G	ADD	137	13.41	1.072	1.64	109.6	2.422	0.01545	4911
3:46274166	3	46274166	A	G	42	0.13711	0.019038	5.93E-13	24125	2060784	20726	0.0010634	0.08849	rs6803341	2084909	3	46274166	G	A	2	0.3886	0.3886	1.0884	1.0884	0.4675	0	0.9963	1.153	A	G	3	46274166	G	ADD	3382	1.092	0.1247	0.8548	1.394	0.7021	0.4826	3	46274166	G	ADD	1529	1.01	0.1659	0.7293	1.397	0.05705	0.9545	3	46274166	G	ADD	137	13.41	1.072	1.64	109.6	2.422	0.01545	3	46274166	G	ADD	1529	1.01	0.1659	0.7293	1.397	0.05705	0.9545	3	46274166	G	ADD	137	13.41	1.072	1.64	109.6	2.422	0.01545	4911
3:46274514	3	46274514	T	C	42	0.13695	0.019036	6.28E-13	24125	2060784	20726	0.00097015	0.08849	rs7649905	2084909	3	46274514	C	T	2	0.3886	0.3886	1.0884	1.0884	0.4675	0	0.9963	1.153	T	C	3	46274514	C	ADD	3382	1.092	0.1247	0.8548	1.394	0.7021	0.4826	3	46274514	C	ADD	1529	1.01	0.1659	0.7293	1.397	0.05705	0.9545	3	46274514	C	ADD	137	13.41	1.072	1.64	109.6	2.422	0.01545	3	46274514	C	ADD	1529	1.01	0.1659	0.7293	1.397	0.05705	0.9545	3	46274514	C	ADD	137	13.41	1.072	1.64	109.6	2.422	0.01545	4911
3:46276060	3	46276060	A	T	42	0.16822	0.020427	1.79E-16	24125	2060784	20726	0.131	0.08173	rs9882616	2084909	3	46276060	T	A	2	0.03746	0.04448	1.3022	1.3002	0.3046	5.1	1.105	1.444	A	T	3	46276060	T	ADD	3382	1.243	0.1491	0.9281	1.665	1.46	0.1443	3	46276060	T	ADD	1529	1.276	0.2615	0.7643	2.131	0.9324	0.3511	3	46276060	T	ADD	137	25.53	1.309	1.964	332	2.476	0.01329	3	46276060	T	ADD	1529	1.276	0.2615	0.7643	2.131	0.9324	0.3511	3	46276060	T	ADD	137	25.53	1.309	1.964	332	2.476	0.01329	4911
3:46276407	3	46276407	A	T	42	0.14206	0.019253	1.60E-13	24125	2060784	20726	0.0028228	0.08722	rs13100243	2084909	3	46276407	T	A	2	0.1711	0.1711	1.1494	1.1494	0.4313	0	1.042	1.227	A	T	3	46276407	T	ADD	3382	1.158	0.1283	0.9008	1.489	1.146	0.2519	3	46276407	T	ADD	1529	1.069	0.1745	0.7595	1.505	0.3833	0.7015	3	46276407	T	ADD	137	13.41	1.072	1.64	109.6	2.422	0.01545	3	46276407	T	ADD	1529	1.069	0.1745	0.7595	1.505	0.3833	0.7015	3	46276407	T	ADD	137	13.41	1.072	1.64	109.6	2.422	0.01545	4911
3:46278629	3	46278629	G	T	42	0.17521	0.02086	4.50E-17	24125	2060784	20726	0.10782	0.07995	rs35646896	2084909	3	46278629	T	G	2	0.04062	0.2468	1.3278	1.2868	0.1257	57.36	1.01	1.565	G	T	3	46278629	T	ADD	3382	1.282	0.1578	0.9407	1.746	1.572	0.1159	3	46278629	T	ADD	1529	1.33	0.3223	0.707	2.502	0.8845	0.3764	3	46278629	T	ADD	137	25.74	1.315	1.955	339	2.47	0.01353	3	46278629	T	ADD	1529	1.33	0.3223	0.707	2.502	0.8845	0.3764	3	46278629	T	ADD	137	25.74	1.315	1.955	339	2.47	0.01353	4911
3:46280680	3	46280680	A	G	42	0.14169	0.019256	1.87E-13	24125	2060784	20726	0.002515	0.08724	rs28677778	2084909	3	46280680	G	A	2	0.1157	0.1157	1.1743	1.1743	0.3363	0	1.042	1.273	A	G	3	46280680	G	ADD	3382	1.169	0.1288	0.9084	1.505	1.214	0.2248	3	46280680	G	ADD	1529	1.118	0.1758	0.7923	1.578	0.6356	0.5251	3	46280680	G	ADD	137	13.41	1.072	1.64	109.6	2.422	0.01545	3	46280680	G	ADD	1529	1.118	0.1758	0.7923	1.578	0.6356	0.5251	3	46280680	G	ADD	137	13.41	1.072	1.64	109.6	2.422	0.01545	4911
3:46280798	3	46280798	T	C	42	0.13632	0.019034	7.95E-13	24125	2060784	20726	0.0011859	0.08855	rs35203745	2084909	3	46280798	C	T	2	0.2909	0.2909	1.1097	1.1097	0.3718	0	0.9957	1.192	T	C	3	46280798	C	ADD	3382	1.1	0.1252	0.8609	1.406	0.7639	0.4449	3	46280798	C	ADD	1529	1.051	0.167	0.7576	1.458	0.2971	0.7664	3	46280798	C	ADD	137	13.41	1.072	1.64	109.6	2.422	0.01545	3	46280798	C	ADD	1529	1.051	0.167	0.7576	1.458	0.2971	0.7664	3	46280798	C	ADD	137	13.41	1.072	1.64	109.6	2.422	0.01545	4911
3:46281222	3	46281222	C	T	42	0.14151	0.019701	6.83E-13	24125	2060784	20726	0.0072975	0.08551	rs9872023	2084909	3	46281222	T	C	2	0.06759	0.06759	1.2246	1.2246	0.5904	0	1.14	1.287	C	T	3	46281222	T	ADD	3382	1.174	0.1385	0.8947	1.54	1.157	0.2472	3	46281222	T	ADD	1529	1.218	0.1924	0.835	1.775	1.023	0.3063	3	46281222	T	ADD	137	25.53	1.309	1.964	332	2.476	0.01329	3	46281222	T	ADD	1529	1.218	0.1924	0.835	1.775	1.023	0.3063	3	46281222	T	ADD	137	25.53	1.309	1.964	332	2.476	0.01329	4911
3:46286021	3	46286021	T	G	41	0.17481	0.020933	6.75E-17	24036	1786462	20637	0.095478	0.07828	rs13065351	1810498	3	46286021	G	T	2	0.03397	0.2538	1.3438	1.2992	0.1085	61.17	1.01	1.601	T	G	3	46286021	G	ADD	3382	1.302	0.159	0.9532	1.778	1.658	0.09724	3	46286021	G	ADD	1529	1.33	0.3223	0.707	2.502	0.8845	0.3764	3	46286021	G	ADD	137	25.74	1.315	1.955	339	2.47	0.01353	3	46286021	G	ADD	1529	1.33	0.3223	0.707	2.502	0.8845	0.3764	3	46286021	G	ADD	137	25.74	1.315	1.955	339	2.47	0.01353	4911
3:46287136	3	46287136	T	C	42	0.17633	0.020834	2.60E-17	24125	2060784	20726	0.097764	0.08007	rs13071469	2084909	3	46287136	C	T	2	0.03397	0.2538	1.3438	1.2992	0.1085	61.17	1.01	1.601	T	C	3	46287136	C	ADD	3382	1.302	0.159	0.9532	1.778	1.658	0.09724	3	46287136	C	ADD	1529	1.33	0.3223	0.707	2.502	0.8845	0.3764	3	46287136	C	ADD	137	25.74	1.315	1.955	339	2.47	0.01353	3	46287136	C	ADD	1529	1.33	0.3223	0.707	2.502	0.8845	0.3764	3	46287136	C	ADD	137	25.74	1.315	1.955	339	2.47	0.01353	4911
3:46287224	3	46287224	T	C	42	0.17612	0.020863	3.13E-17	24125	2060784	20726	0.099919	0.07996	rs35218998	2084909	3	46287224	C	T	2	0.03397	0.2538	1.3438	1.2992	0.1085	61.17	1.01	1.601	T	C	3	46287224	C	ADD	3382	1.302	0.159	0.9532	1.778	1.658	0.09724	3	46287224	C	ADD	1529	1.33	0.3223	0.707	2.502	0.8845	0.3764	3	46287224	C	ADD	137	25.74	1.315	1.955	339	2.47	0.01353	3	46287224	C	ADD	1529	1.33	0.3223	0.707	2.502	0.8845	0.3764	3	46287224	C	ADD	137	25.74	1.315	1.955	339	2.47	0.01353	4911
3:46287877	3	46287877	C	T	42	0.17619	0.020864	3.04E-17	24125	2060784	20726	0.10607	0.07993	rs13093063	2084909	3	46287877	T	C	2	0.03397	0.2538	1.3438	1.2992	0.1085	61.17	1.01	1.601	C	T	3	46287877	T	ADD	3382	1.302	0.159	0.9532	1.778	1.658	0.09724	3	46287877	T	ADD	1529	1.33	0.3223	0.707	2.502	0.8845	0.3764	3	46287877	T	ADD	137	25.74	1.315	1.955	339	2.47	0.01353	3	46287877	T	ADD	1529	1.33	0.3223	0.707	2.502	0.8845	0.3764	3	46287877	T	ADD	137	25.74	1.315	1.955	339	2.47	0.01353	4911
3:46287984	3	46287984	T	C	42	0.17629	0.02087	2.98E-17	24125	2060784	20726	0.11078	0.07989	rs13077302	2084909	3	46287984	C	T	2	0.03397	0.2538	1.3438	1.2992	0.1085	61.17	1.01	1.601	T	C	3	46287984	C	ADD	3382	1.302	0.159	0.9532	1.778	1.658	0.09724	3	46287984	C	ADD	1529	1.33	0.3223	0.707	2.502	0.8845	0.3764	3	46287984	C	ADD	137	25.74	1.315	1.955	339	2.47	0.01353	3	46287984	C	ADD	1529	1.33	0.3223	0.707	2.502	0.8845	0.3764	3	46287984	C	ADD	137	25.74	1.315	1.955	339	2.47	0.01353	4911
3:46288714	3	46288714	T	C	42	0.17618	0.020871	3.14E-17	24125	2060784	20726	0.10937	0.07989	rs13078564	2084909	3	46288714	C	T	2	0.03397	0.2538	1.3438	1.2992	0.1085	61.17	1.01	1.601	T	C	3	46288714	C	ADD	3382	1.302	0.159	0.9532	1.778	1.658	0.09724	3	46288714	C	ADD	1529	1.33	0.3223	0.707	2.502	0.8845	0.3764	3	46288714	C	ADD	137	25.74	1.315	1.955	339	2.47	0.01353	3	46288714	C	ADD	1529	1.33	0.3223	0.707	2.502	0.8845	0.3764	3	46288714	C	ADD	137	25.74	1.315	1.955	339	2.47	0.01353	4911
3:46290361	3	46290361	A	C	42	0.17465	0.020872	5.89E-17	24125	2060784	20726	0.10363	0.07984	rs17284138	2084909	3	46290361	C	A	2	0.03714	0.2797	1.3365	1.29	0.0987	63.32	0.9977	1.601	A	C	3	46290361	C	ADD	3382	1.295	0.1588	0.9486	1.768	1.628	0.1036	3	46290361	C	ADD	1529	1.33	0.3223	0.707	2.502	0.8845	0.3764	3	46290361	C	ADD	137	25.74	1.315	1.955	339	2.47	0.01353	3	46290361	C	ADD	1529	1.33	0.3223	0.707	2.502	0.8845	0.3764	3	46290361	C	ADD	137	25.74	1.315	1.955	339	2.47	0.01353	4911
3:46290693	3	46290693	G	A	42	0.1743	0.020881	7.00E-17	24125	2060784	20726	0.10411	0.07982	rs13068271	2084909	3	46290693	A	G	2	0.03714	0.2797	1.3365	1.29	0.0987	63.32	0.9977	1.601	G	A	3	46290693	A	ADD	3382	1.295	0.1588	0.9486	1.768	1.628	0.1036	3	46290693	A	ADD	1529	1.33	0.3223	0.707	2.502	0.8845	0.3764	3	46290693	A	ADD	137	25.74	1.315	1.955	339	2.47	0.01353	3	46290693	A	ADD	1529	1.33	0.3223	0.707	2.502	0.8845	0.3764	3	46290693	A	ADD	137	25.74	1.315	1.955	339	2.47	0.01353	4911
3:46290699	3	46290699	G	C	42	0.17435	0.020881	6.85E-17	24125	2060784	20726	0.10462	0.07981	rs13068276	2084909	3	46290699	C	G	2	0.03714	0.2797	1.3365	1.29	0.0987	63.32	0.9977	1.601	G	C	3	46290699	C	ADD	3382	1.295	0.1588	0.9486	1.768	1.628	0.1036	3	46290699	C	ADD	1529	1.33	0.3223	0.707	2.502	0.8845	0.3764	3	46290699	C	ADD	137	25.74	1.315	1.955	339	2.47	0.01353	3	46290699	C	ADD	1529	1.33	0.3223	0.707	2.502	0.8845	0.3764	3	46290699	C	ADD	137	25.74	1.315	1.955	339	2.47	0.01353	4911
3:46290785	3	46290785	C	A	42	0.17443	0.020875	6.49E-17	24125	2060784	20726	0.1006	0.07982	rs13068145	2084909	3	46290785	A	C	2	0.03714	0.2797	1.3365	1.29	0.0987	63.32	0.9977	1.601	C	A	3	46290785	A	ADD	3382	1.295	0.1588	0.9486	1.768	1.628	0.1036	3	46290785	A	ADD	1529	1.33	0.3223	0.707	2.502	0.8845	0.3764	3	46290785	A	ADD	137	25.74	1.315	1.955	339	2.47	0.01353	3	46290785	A	ADD	1529	1.33	0.3223	0.707	2.502	0.8845	0.3764	3	46290785	A	ADD	137	25.74	1.315	1.955	339	2.47	0.01353	4911
3:46291508	3	46291508	G	A	41	0.1757	0.021143	9.57E-17	23852	1782591	20454	0.084018	0.07213	rs17284187	1806443	3	46291508	A	G	2	0.03714	0.2797	1.3365	1.29	0.0987	63.32	0.9977	1.601	G	A	3	46291508	A	ADD	3382	1.295	0.1588	0.9486	1.768	1.628	0.1036	3	46291508	A	ADD	1529	1.33	0.3223	0.707	2.502	0.8845	0.3764	3	46291508	A	ADD	137	25.74	1.315	1.955	339	2.47	0.01353	3	46291508	A	ADD	1529	1.33	0.3223	0.707	2.502	0.8845	0.3764	3	46291508	A	ADD	137	25.74	1.315	1.955	339	2.47	0.01353	4911
3:46293355	3	46293355	G	A	42	0.17454	0.020871	6.13E-17	24125	2060784	20726	0.10241	0.07983	rs35511592	2084909	3	46293355	A	G	2	0.03714	0.2797	1.3365	1.29	0.0987	63.32	0.9977	1.601	G	A	3	46293355	A	ADD	3382	1.295	0.1588	0.9486	1.768	1.628	0.1036	3	46293355	A	ADD	1529	1.33	0.3223	0.707	2.502	0.8845	0.3764	3	46293355	A	ADD	137	25.74	1.315	1.955	339	2.47	0.01353	3	46293355	A	ADD	1529	1.33	0.3223	0.707	2.502	0.8845	0.3764	3	46293355	A	ADD	137	25.74	1.315	1.955	339	2.47	0.01353	4911
3:46295865	3	46295865	G	A	42	0.17357	0.020872	9.10E-17	24125	2060784	20726	0.092195	0.07985	rs4473594	2084909	3	46295865	A	G	2	0.04232	0.2781	1.327	1.2836	0.1069	61.54	0.9977	1.584	G	A	3	46295865	A	ADD	3382	1.281	0.159	0.9382	1.75	1.559	0.1191	3	46295865	A	ADD	1529	1.33	0.3223	0.707	2.502	0.8845	0.3764	3	46295865	A	ADD	137	25.74	1.315	1.955	339	2.47	0.01353	3	46295865	A	ADD	1529	1.33	0.3223	0.707	2.502	0.8845	0.3764	3	46295865	A	ADD	137	25.74	1.315	1.955	339	2.47	0.01353	4911
3:46296201	3	46296201	A	C	42	0.17363	0.020871	8.86E-17	24125	2060784	20726	0.090044	0.07985	rs34073838	2084909	3	46296201	C	A	2	0.04232	0.2781	1.327	1.2836	0.1069	61.54	0.9977	1.584	A	C	3	46296201	C	ADD	3382	1.281	0.159	0.9382	1.75	1.559	0.1191	3	46296201	C	ADD	1529	1.33	0.3223	0.707	2.502	0.8845	0.3764	3	46296201	C	ADD	137	25.74	1.315	1.955	339	2.47	0.01353	3	46296201	C	ADD	1529	1.33	0.3223	0.707	2.502	0.8845	0.3764	3	46296201	C	ADD	137	25.74	1.315	1.955	339	2.47	0.01353	4911
3:46297340	3	46297340	A	G	42	0.17433	0.020869	6.64E-17	24125	2060784	20726	0.086952	0.08003	rs35117954	2084909	3	46297340	G	A	2	0.03808	0.2445	1.3349	1.2948	0.1194	58.76	1.014	1.584	A	G	3	46297340	G	ADD	3382	1.292	0.1588	0.9464	1.764	1.613	0.1067	3	46297340	G	ADD	1529	1.33	0.3223	0.707	2.502	0.8845	0.3764	3	46297340	G	ADD	137	25.74	1.315	1.955	339	2.47	0.01353	3	46297340	G	ADD	1529	1.33	0.3223	0.707	2.502	0.8845	0.3764	3	46297340	G	ADD	137	25.74	1.315	1.955	339	2.47	0.01353	4911
3:46303508	3	46303508	C	T	42	0.17381	0.020902	9.13E-17	24125	2060784	20726	0.1168	0.07976	rs76836071	2084909	3	46303508	T	C	2	0.04731	0.3131	1.3188	1.2718	0.0956	63.99	0.981	1.583	C	T	3	46303508	T	ADD	3382	1.278	0.159	0.936	1.745	1.544	0.1226	3	46303508	T	ADD	1529	1.298	0.3245	0.6875	2.453	0.805	0.4208	3	46303508	T	ADD	137	25.74	1.315	1.955	339	2.47	0.01353	3	46303508	T	ADD	1529	1.298	0.3245	0.6875	2.453	0.805	0.4208	3	46303508	T	ADD	137	25.74	1.315	1.955	339	2.47	0.01353	4911
3:46304545	3	46304545	A	G	42	-0.062886	0.011498	4.52E-08	24214	2048169	20791	0.2968	0.7222	rs7374671	2072383	3	46304545	A	G	2	0.2227	0.2227	1.0752	1.0752	0.8179	0	1.093	1.063	A	G	3	46304545	A	ADD	3382	1.081	0.06969	0.9432	1.24	1.122	0.262	3	46304545	A	ADD	1529	1.044	0.1202	0.8249	1.321	0.3581	0.7203	3	46304545	A	ADD	137	1.82	0.4001	0.8311	3.988	1.497	0.1343	3	46304545	A	ADD	1529	1.044	0.1202	0.8249	1.321	0.3581	0.7203	3	46304545	A	ADD	137	1.82	0.4001	0.8311	3.988	1.497	0.1343	4911
3:46308565	3	46308565	A	C	42	0.17202	0.020907	1.91E-16	24125	2060784	20726	0.10972	0.07966	rs71327048	2084909	3	46308565	C	A	2	0.05919	0.3689	1.3015	1.2509	0.0821	66.92	0.9554	1.575	A	C	3	46308565	C	ADD	3382	1.254	0.1594	0.9177	1.714	1.421	0.1553	3	46308565	C	ADD	1529	1.298	0.3245	0.6875	2.453	0.805	0.4208	3	46308565	C	ADD	137	25.74	1.315	1.955	339	2.47	0.01353	3	46308565	C	ADD	1529	1.298	0.3245	0.6875	2.453	0.805	0.4208	3	46308565	C	ADD	137	25.74	1.315	1.955	339	2.47	0.01353	4911
3:46311708	3	46311708	G	A	42	0.17075	0.02092	3.29E-16	24125	2060784	20726	0.11152	0.07961	rs34180919	2084909	3	46311708	A	G	2	0.05919	0.3689	1.3015	1.2509	0.0821	66.92	0.9554	1.575	G	A	3	46311708	A	ADD	3382	1.254	0.1594	0.9177	1.714	1.421	0.1553	3	46311708	A	ADD	1529	1.298	0.3245	0.6875	2.453	0.805	0.4208	3	46311708	A	ADD	137	25.74	1.315	1.955	339	2.47	0.01353	3	46311708	A	ADD	1529	1.298	0.3245	0.6875	2.453	0.805	0.4208	3	46311708	A	ADD	137	25.74	1.315	1.955	339	2.47	0.01353	4911
3:46314001	3	46314001	G	A	42	0.17019	0.020921	4.12E-16	24125	2060784	20726	0.11656	0.07959	rs34351442	2084909	3	46314001	A	G	2	0.05919	0.3689	1.3015	1.2509	0.0821	66.92	0.9554	1.575	G	A	3	46314001	A	ADD	3382	1.254	0.1594	0.9177	1.714	1.421	0.1553	3	46314001	A	ADD	1529	1.298	0.3245	0.6875	2.453	0.805	0.4208	3	46314001	A	ADD	137	25.74	1.315	1.955	339	2.47	0.01353	3	46314001	A	ADD	1529	1.298	0.3245	0.6875	2.453	0.805	0.4208	3	46314001	A	ADD	137	25.74	1.315	1.955	339	2.47	0.01353	4911
3:46314150	3	46314150	T	A	42	0.17057	0.020922	3.56E-16	24125	2060784	20726	0.11579	0.07961	rs35577626	2084909	3	46314150	A	T	2	0.05919	0.3689	1.3015	1.2509	0.0821	66.92	0.9554	1.575	T	A	3	46314150	A	ADD	3382	1.254	0.1594	0.9177	1.714	1.421	0.1553	3	46314150	A	ADD	1529	1.298	0.3245	0.6875	2.453	0.805	0.4208	3	46314150	A	ADD	137	25.74	1.315	1.955	339	2.47	0.01353	3	46314150	A	ADD	1529	1.298	0.3245	0.6875	2.453	0.805	0.4208	3	46314150	A	ADD	137	25.74	1.315	1.955	339	2.47	0.01353	4911
3:46314557	3	46314557	T	C	41	0.16978	0.020996	6.15E-16	24036	1786462	20637	0.10213	0.078	rs34988015	1810498	3	46314557	C	T	2	0.05919	0.3689	1.3015	1.2509	0.0821	66.92	0.9554	1.575	T	C	3	46314557	C	ADD	3382	1.254	0.1594	0.9177	1.714	1.421	0.1553	3	46314557	C	ADD	1529	1.298	0.3245	0.6875	2.453	0.805	0.4208	3	46314557	C	ADD	137	25.74	1.315	1.955	339	2.47	0.01353	3	46314557	C	ADD	1529	1.298	0.3245	0.6875	2.453	0.805	0.4208	3	46314557	C	ADD	137	25.74	1.315	1.955	339	2.47	0.01353	4911
3:46318447	3	46318447	C	G	40	0.14468	0.021199	8.80E-12	22360	1778082	19241	0.21383	0.08085	rs34578126	1800442	3	46318447	G	C	2	0.03996	0.3253	1.2901	1.2482	0.0751	68.44	0.9808	1.541	C	G	3	46318447	G	ADD	3382	1.256	0.1497	0.9367	1.684	1.523	0.1277	3	46318447	G	ADD	1529	1.246	0.2356	0.7851	1.977	0.9331	0.3508	3	46318447	G	ADD	137	25.74	1.315	1.955	339	2.47	0.01353	3	46318447	G	ADD	1529	1.246	0.2356	0.7851	1.977	0.9331	0.3508	3	46318447	G	ADD	137	25.74	1.315	1.955	339	2.47	0.01353	4911
3:46325027	3	46325027	T	A	42	0.17125	0.020929	2.78E-16	24125	2060784	20726	0.11731	0.07963	rs35148665	2084909	3	46325027	A	T	2	0.05919	0.3689	1.3015	1.2509	0.0821	66.92	0.9554	1.575	T	A	3	46325027	A	ADD	3382	1.254	0.1594	0.9177	1.714	1.421	0.1553	3	46325027	A	ADD	1529	1.298	0.3245	0.6875	2.453	0.805	0.4208	3	46325027	A	ADD	137	25.74	1.315	1.955	339	2.47	0.01353	3	46325027	A	ADD	1529	1.298	0.3245	0.6875	2.453	0.805	0.4208	3	46325027	A	ADD	137	25.74	1.315	1.955	339	2.47	0.01353	4911
3:46327199	3	46327199	A	G	42	0.17067	0.020929	3.50E-16	24125	2060784	20726	0.11395	0.07964	rs140295517	2084909	3	46327199	G	A	2	0.05919	0.3689	1.3015	1.2509	0.0821	66.92	0.9554	1.575	A	G	3	46327199	G	ADD	3382	1.254	0.1594	0.9177	1.714	1.421	0.1553	3	46327199	G	ADD	1529	1.298	0.3245	0.6875	2.453	0.805	0.4208	3	46327199	G	ADD	137	25.74	1.315	1.955	339	2.47	0.01353	3	46327199	G	ADD	1529	1.298	0.3245	0.6875	2.453	0.805	0.4208	3	46327199	G	ADD	137	25.74	1.315	1.955	339	2.47	0.01353	4911
3:46330090	3	46330090	G	A	42	0.17002	0.020929	4.53E-16	24125	2060784	20726	0.11006	0.07966	rs138940209	2084909	3	46330090	A	G	2	0.05919	0.3689	1.3015	1.2509	0.0821	66.92	0.9554	1.575	G	A	3	46330090	A	ADD	3382	1.254	0.1594	0.9177	1.714	1.421	0.1553	3	46330090	A	ADD	1529	1.298	0.3245	0.6875	2.453	0.805	0.4208	3	46330090	A	ADD	137	25.74	1.315	1.955	339	2.47	0.01353	3	46330090	A	ADD	1529	1.298	0.3245	0.6875	2.453	0.805	0.4208	3	46330090	A	ADD	137	25.74	1.315	1.955	339	2.47	0.01353	4911
3:46330302	3	46330302	T	C	42	0.16916	0.020938	6.52E-16	24125	2060784	20726	0.096292	0.07968	rs142039684	2084909	3	46330302	C	T	2	0.05919	0.3689	1.3015	1.2509	0.0821	66.92	0.9554	1.575	T	C	3	46330302	C	ADD	3382	1.254	0.1594	0.9177	1.714	1.421	0.1553	3	46330302	C	ADD	1529	1.298	0.3245	0.6875	2.453	0.805	0.4208	3	46330302	C	ADD	137	25.74	1.315	1.955	339	2.47	0.01353	3	46330302	C	ADD	1529	1.298	0.3245	0.6875	2.453	0.805	0.4208	3	46330302	C	ADD	137	25.74	1.315	1.955	339	2.47	0.01353	4911
3:46330887	3	46330887	A	T	42	0.16866	0.020936	7.88E-16	24125	2060784	20726	0.096917	0.07969	rs35438577	2084909	3	46330887	T	A	2	0.05919	0.3689	1.3015	1.2509	0.0821	66.92	0.9554	1.575	A	T	3	46330887	T	ADD	3382	1.254	0.1594	0.9177	1.714	1.421	0.1553	3	46330887	T	ADD	1529	1.298	0.3245	0.6875	2.453	0.805	0.4208	3	46330887	T	ADD	137	25.74	1.315	1.955	339	2.47	0.01353	3	46330887	T	ADD	1529	1.298	0.3245	0.6875	2.453	0.805	0.4208	3	46330887	T	ADD	137	25.74	1.315	1.955	339	2.47	0.01353	4911
3:46333162	3	46333162	G	A	42	0.16831	0.020936	9.04E-16	24125	2060784	20726	0.090126	0.07974	rs34709208	2084909	3	46333162	A	G	2	0.04618	0.3654	1.3208	1.2651	0.0698	69.59	0.9568	1.611	G	A	3	46333162	A	ADD	3382	1.278	0.1593	0.9356	1.747	1.542	0.1231	3	46333162	A	ADD	1529	1.298	0.3245	0.6875	2.453	0.805	0.4208	3	46333162	A	ADD	137	25.74	1.315	1.955	339	2.47	0.01353	3	46333162	A	ADD	1529	1.298	0.3245	0.6875	2.453	0.805	0.4208	3	46333162	A	ADD	137	25.74	1.315	1.955	339	2.47	0.01353	4911
3:46334064	3	46334064	A	G	41	0.1676	0.021013	1.51E-15	24036	1786462	20637	0.083569	0.07809	rs140610938	1810498	3	46334064	G	A	2	0.06545	0.3694	1.294	1.246	0.0876	65.72	0.9554	1.562	A	G	3	46334064	G	ADD	3382	1.25	0.1596	0.9144	1.709	1.399	0.1618	3	46334064	G	ADD	1529	1.278	0.326	0.6749	2.422	0.7535	0.4512	3	46334064	G	ADD	137	25.74	1.315	1.955	339	2.47	0.01353	3	46334064	G	ADD	1529	1.278	0.326	0.6749	2.422	0.7535	0.4512	3	46334064	G	ADD	137	25.74	1.315	1.955	339	2.47	0.01353	4911
3:46334166	3	46334166	G	A	42	0.1696	0.020944	5.59E-16	24125	2060784	20726	0.091872	0.07966	rs79509816	2084909	3	46334166	A	G	2	0.06545	0.3694	1.294	1.246	0.0876	65.72	0.9554	1.562	G	A	3	46334166	A	ADD	3382	1.25	0.1596	0.9144	1.709	1.399	0.1618	3	46334166	A	ADD	1529	1.278	0.326	0.6749	2.422	0.7535	0.4512	3	46334166	A	ADD	137	25.74	1.315	1.955	339	2.47	0.01353	3	46334166	A	ADD	1529	1.278	0.326	0.6749	2.422	0.7535	0.4512	3	46334166	A	ADD	137	25.74	1.315	1.955	339	2.47	0.01353	4911
3:46334246	3	46334246	C	T	42	0.16977	0.02095	5.34E-16	24125	2060784	20726	0.086398	0.07965	rs34024447	2084909	3	46334246	T	C	2	0.06545	0.3694	1.294	1.246	0.0876	65.72	0.9554	1.562	C	T	3	46334246	T	ADD	3382	1.25	0.1596	0.9144	1.709	1.399	0.1618	3	46334246	T	ADD	1529	1.278	0.326	0.6749	2.422	0.7535	0.4512	3	46334246	T	ADD	137	25.74	1.315	1.955	339	2.47	0.01353	3	46334246	T	ADD	1529	1.278	0.326	0.6749	2.422	0.7535	0.4512	3	46334246	T	ADD	137	25.74	1.315	1.955	339	2.47	0.01353	4911
3:46334678	3	46334678	C	T	42	0.16699	0.020931	1.48E-15	24125	2060784	20726	0.080991	0.07979	rs34106161	2084909	3	46334678	T	C	2	0.06545	0.3694	1.294	1.246	0.0876	65.72	0.9554	1.562	C	T	3	46334678	T	ADD	3382	1.25	0.1596	0.9144	1.709	1.399	0.1618	3	46334678	T	ADD	1529	1.278	0.326	0.6749	2.422	0.7535	0.4512	3	46334678	T	ADD	137	25.74	1.315	1.955	339	2.47	0.01353	3	46334678	T	ADD	1529	1.278	0.326	0.6749	2.422	0.7535	0.4512	3	46334678	T	ADD	137	25.74	1.315	1.955	339	2.47	0.01353	4911
3:46335514	3	46335514	C	T	42	0.1673	0.02093	1.32E-15	24125	2060784	20726	0.083446	0.0798	rs71615445	2084909	3	46335514	T	C	2	0.06545	0.3694	1.294	1.246	0.0876	65.72	0.9554	1.562	C	T	3	46335514	T	ADD	3382	1.25	0.1596	0.9144	1.709	1.399	0.1618	3	46335514	T	ADD	1529	1.278	0.326	0.6749	2.422	0.7535	0.4512	3	46335514	T	ADD	137	25.74	1.315	1.955	339	2.47	0.01353	3	46335514	T	ADD	1529	1.278	0.326	0.6749	2.422	0.7535	0.4512	3	46335514	T	ADD	137	25.74	1.315	1.955	339	2.47	0.01353	4911
3:46336818	3	46336818	A	G	42	0.16678	0.020929	1.60E-15	24125	2060784	20726	0.073469	0.07982	rs71327052	2084909	3	46336818	G	A	2	0.06545	0.3694	1.294	1.246	0.0876	65.72	0.9554	1.562	A	G	3	46336818	G	ADD	3382	1.25	0.1596	0.9144	1.709	1.399	0.1618	3	46336818	G	ADD	1529	1.278	0.326	0.6749	2.422	0.7535	0.4512	3	46336818	G	ADD	137	25.74	1.315	1.955	339	2.47	0.01353	3	46336818	G	ADD	1529	1.278	0.326	0.6749	2.422	0.7535	0.4512	3	46336818	G	ADD	137	25.74	1.315	1.955	339	2.47	0.01353	4911
3:46340016	3	46340016	C	T	42	0.1673	0.020926	1.30E-15	24125	2060784	20726	0.068466	0.07984	rs71327053	2084909	3	46340016	T	C	2	0.06545	0.3694	1.294	1.246	0.0876	65.72	0.9554	1.562	C	T	3	46340016	T	ADD	3382	1.25	0.1596	0.9144	1.709	1.399	0.1618	3	46340016	T	ADD	1529	1.278	0.326	0.6749	2.422	0.7535	0.4512	3	46340016	T	ADD	137	25.74	1.315	1.955	339	2.47	0.01353	3	46340016	T	ADD	1529	1.278	0.326	0.6749	2.422	0.7535	0.4512	3	46340016	T	ADD	137	25.74	1.315	1.955	339	2.47	0.01353	4911
3:46340281	3	46340281	C	T	42	0.16698	0.020995	1.82E-15	24125	2060784	20726	0.078338	0.07982	rs71327054	2084909	3	46340281	T	C	2	0.06545	0.3694	1.294	1.246	0.0876	65.72	0.9554	1.562	C	T	3	46340281	T	ADD	3382	1.25	0.1596	0.9144	1.709	1.399	0.1618	3	46340281	T	ADD	1529	1.278	0.326	0.6749	2.422	0.7535	0.4512	3	46340281	T	ADD	137	25.74	1.315	1.955	339	2.47	0.01353	3	46340281	T	ADD	1529	1.278	0.326	0.6749	2.422	0.7535	0.4512	3	46340281	T	ADD	137	25.74	1.315	1.955	339	2.47	0.01353	4911
3:46340971	3	46340971	G	A	42	0.16701	0.021005	1.85E-15	24125	2060784	20726	0.071477	0.07973	rs138754956	2084909	3	46340971	A	G	2	0.07498	0.37	1.2834	1.2388	0.0962	63.87	0.9554	1.543	G	A	3	46340971	A	ADD	3382	1.24	0.1599	0.9063	1.696	1.345	0.1787	3	46340971	A	ADD	1529	1.278	0.326	0.6749	2.422	0.7535	0.4512	3	46340971	A	ADD	137	25.74	1.315	1.955	339	2.47	0.01353	3	46340971	A	ADD	1529	1.278	0.326	0.6749	2.422	0.7535	0.4512	3	46340971	A	ADD	137	25.74	1.315	1.955	339	2.47	0.01353	4911
3:46341131	3	46341131	C	G	42	0.16654	0.020932	1.77E-15	24125	2060784	20726	0.075509	0.07982	rs35367413	2084909	3	46341131	G	C	2	0.06545	0.3694	1.294	1.246	0.0876	65.72	0.9554	1.562	C	G	3	46341131	G	ADD	3382	1.25	0.1596	0.9144	1.709	1.399	0.1618	3	46341131	G	ADD	1529	1.278	0.326	0.6749	2.422	0.7535	0.4512	3	46341131	G	ADD	137	25.74	1.315	1.955	339	2.47	0.01353	3	46341131	G	ADD	1529	1.278	0.326	0.6749	2.422	0.7535	0.4512	3	46341131	G	ADD	137	25.74	1.315	1.955	339	2.47	0.01353	4911
3:46342121	3	46342121	C	G	42	0.16678	0.020931	1.61E-15	24125	2060784	20726	0.073134	0.07982	rs36052732	2084909	3	46342121	G	C	2	0.06545	0.3694	1.294	1.246	0.0876	65.72	0.9554	1.562	C	G	3	46342121	G	ADD	3382	1.25	0.1596	0.9144	1.709	1.399	0.1618	3	46342121	G	ADD	1529	1.278	0.326	0.6749	2.422	0.7535	0.4512	3	46342121	G	ADD	137	25.74	1.315	1.955	339	2.47	0.01353	3	46342121	G	ADD	1529	1.278	0.326	0.6749	2.422	0.7535	0.4512	3	46342121	G	ADD	137	25.74	1.315	1.955	339	2.47	0.01353	4911
3:46343056	3	46343056	T	A	42	0.16661	0.020931	1.72E-15	24125	2060784	20726	0.08094	0.07981	rs17765264	2084909	3	46343056	A	T	2	0.06545	0.3694	1.294	1.246	0.0876	65.72	0.9554	1.562	T	A	3	46343056	A	ADD	3382	1.25	0.1596	0.9144	1.709	1.399	0.1618	3	46343056	A	ADD	1529	1.278	0.326	0.6749	2.422	0.7535	0.4512	3	46343056	A	ADD	137	25.74	1.315	1.955	339	2.47	0.01353	3	46343056	A	ADD	1529	1.278	0.326	0.6749	2.422	0.7535	0.4512	3	46343056	A	ADD	137	25.74	1.315	1.955	339	2.47	0.01353	4911
3:46343670	3	46343670	G	T	42	0.16673	0.020932	1.65E-15	24125	2060784	20726	0.081186	0.0798	rs17765307	2084909	3	46343670	T	G	2	0.06545	0.3694	1.294	1.246	0.0876	65.72	0.9554	1.562	G	T	3	46343670	T	ADD	3382	1.25	0.1596	0.9144	1.709	1.399	0.1618	3	46343670	T	ADD	1529	1.278	0.326	0.6749	2.422	0.7535	0.4512	3	46343670	T	ADD	137	25.74	1.315	1.955	339	2.47	0.01353	3	46343670	T	ADD	1529	1.278	0.326	0.6749	2.422	0.7535	0.4512	3	46343670	T	ADD	137	25.74	1.315	1.955	339	2.47	0.01353	4911
3:46344641	3	46344641	A	G	42	0.1672	0.020931	1.37E-15	24125	2060784	20726	0.07221	0.07981	rs7427952	2084909	3	46344641	G	A	2	0.06545	0.3694	1.294	1.246	0.0876	65.72	0.9554	1.562	A	G	3	46344641	G	ADD	3382	1.25	0.1596	0.9144	1.709	1.399	0.1618	3	46344641	G	ADD	1529	1.278	0.326	0.6749	2.422	0.7535	0.4512	3	46344641	G	ADD	137	25.74	1.315	1.955	339	2.47	0.01353	3	46344641	G	ADD	1529	1.278	0.326	0.6749	2.422	0.7535	0.4512	3	46344641	G	ADD	137	25.74	1.315	1.955	339	2.47	0.01353	4911
3:46345366	3	46345366	A	T	42	0.16765	0.020931	1.15E-15	24125	2060784	20726	0.074126	0.07981	rs35881901	2084909	3	46345366	T	A	2	0.05656	0.317	1.3054	1.2622	0.104	62.17	0.979	1.562	A	T	3	46345366	T	ADD	3382	1.261	0.1593	0.9226	1.723	1.454	0.1459	3	46345366	T	ADD	1529	1.278	0.326	0.6749	2.422	0.7535	0.4512	3	46345366	T	ADD	137	25.74	1.315	1.955	339	2.47	0.01353	3	46345366	T	ADD	1529	1.278	0.326	0.6749	2.422	0.7535	0.4512	3	46345366	T	ADD	137	25.74	1.315	1.955	339	2.47	0.01353	4911
3:46347209	3	46347209	C	T	37	0.27846	0.02694	4.83E-25	22419	2043094	19291	3.52E-05	0.052	rs146375688	2065513	3	46347209	T	C	2	0.04027	0.06311	1.4511	1.4415	0.2821	13.55	1.13	1.69	C	T	3	46347209	T	ADD	3382	1.346	0.2013	0.9072	1.997	1.476	0.1399	3	46347209	T	ADD	1529	1.992	0.4583	0.8114	4.892	1.504	0.1326	NA	NA	NA	NA	NA	NA	NA	NA	NA	NA	NA	3	46347209	T	ADD	1529	1.992	0.4583	0.8114	4.892	1.504	0.1326	NA	NA	NA	NA	NA	NA	NA	NA	NA	NA	NA	4911
3:46347675	3	46347675	A	T	42	0.16723	0.020931	1.36E-15	24125	2060784	20726	0.073244	0.07981	rs34448949	2084909	3	46347675	T	A	2	0.05656	0.317	1.3054	1.2622	0.104	62.17	0.979	1.562	A	T	3	46347675	T	ADD	3382	1.261	0.1593	0.9226	1.723	1.454	0.1459	3	46347675	T	ADD	1529	1.278	0.326	0.6749	2.422	0.7535	0.4512	3	46347675	T	ADD	137	25.74	1.315	1.955	339	2.47	0.01353	3	46347675	T	ADD	1529	1.278	0.326	0.6749	2.422	0.7535	0.4512	3	46347675	T	ADD	137	25.74	1.315	1.955	339	2.47	0.01353	4911
3:46348056	3	46348056	G	A	42	0.16714	0.020931	1.40E-15	24125	2060784	20726	0.085901	0.0798	rs35601704	2084909	3	46348056	A	G	2	0.05656	0.317	1.3054	1.2622	0.104	62.17	0.979	1.562	G	A	3	46348056	A	ADD	3382	1.261	0.1593	0.9226	1.723	1.454	0.1459	3	46348056	A	ADD	1529	1.278	0.326	0.6749	2.422	0.7535	0.4512	3	46348056	A	ADD	137	25.74	1.315	1.955	339	2.47	0.01353	3	46348056	A	ADD	1529	1.278	0.326	0.6749	2.422	0.7535	0.4512	3	46348056	A	ADD	137	25.74	1.315	1.955	339	2.47	0.01353	4911
3:46348158	3	46348158	G	A	42	0.16747	0.020931	1.23E-15	24125	2060784	20726	0.078515	0.08017	rs35413141	2084909	3	46348158	A	G	2	0.05656	0.317	1.3054	1.2622	0.104	62.17	0.979	1.562	G	A	3	46348158	A	ADD	3382	1.261	0.1593	0.9226	1.723	1.454	0.1459	3	46348158	A	ADD	1529	1.278	0.326	0.6749	2.422	0.7535	0.4512	3	46348158	A	ADD	137	25.74	1.315	1.955	339	2.47	0.01353	3	46348158	A	ADD	1529	1.278	0.326	0.6749	2.422	0.7535	0.4512	3	46348158	A	ADD	137	25.74	1.315	1.955	339	2.47	0.01353	4911
3:46348254	3	46348254	C	T	42	0.16737	0.020928	1.27E-15	24125	2060784	20726	0.079059	0.07982	rs34363105	2084909	3	46348254	T	C	2	0.05656	0.317	1.3054	1.2622	0.104	62.17	0.979	1.562	C	T	3	46348254	T	ADD	3382	1.261	0.1593	0.9226	1.723	1.454	0.1459	3	46348254	T	ADD	1529	1.278	0.326	0.6749	2.422	0.7535	0.4512	3	46348254	T	ADD	137	25.74	1.315	1.955	339	2.47	0.01353	3	46348254	T	ADD	1529	1.278	0.326	0.6749	2.422	0.7535	0.4512	3	46348254	T	ADD	137	25.74	1.315	1.955	339	2.47	0.01353	4911
3:46348485	3	46348485	C	G	42	0.16787	0.020932	1.06E-15	24125	2060784	20726	0.069027	0.0798	rs71327056	2084909	3	46348485	G	C	2	0.05656	0.317	1.3054	1.2622	0.104	62.17	0.979	1.562	C	G	3	46348485	G	ADD	3382	1.261	0.1593	0.9226	1.723	1.454	0.1459	3	46348485	G	ADD	1529	1.278	0.326	0.6749	2.422	0.7535	0.4512	3	46348485	G	ADD	137	25.74	1.315	1.955	339	2.47	0.01353	3	46348485	G	ADD	1529	1.278	0.326	0.6749	2.422	0.7535	0.4512	3	46348485	G	ADD	137	25.74	1.315	1.955	339	2.47	0.01353	4911
3:46350157	3	46350157	T	G	42	0.16753	0.020931	1.20E-15	24125	2060784	20726	0.080983	0.07981	rs35943069	2084909	3	46350157	G	T	2	0.05749	0.317	1.3042	1.2614	0.105	61.95	0.979	1.56	T	G	3	46350157	G	ADD	3382	1.259	0.1594	0.9211	1.72	1.445	0.1486	3	46350157	G	ADD	1529	1.278	0.326	0.6749	2.422	0.7535	0.4512	3	46350157	G	ADD	137	25.74	1.315	1.955	339	2.47	0.01353	3	46350157	G	ADD	1529	1.278	0.326	0.6749	2.422	0.7535	0.4512	3	46350157	G	ADD	137	25.74	1.315	1.955	339	2.47	0.01353	4911
3:46350598	3	46350598	G	T	41	0.1682	0.020954	9.96E-16	23814	2060482	20573	0.083475	0.07981	rs1894387	2084296	3	46350598	T	G	2	0.05749	0.317	1.3042	1.2614	0.105	61.95	0.979	1.56	G	T	3	46350598	T	ADD	3382	1.259	0.1594	0.9211	1.72	1.445	0.1486	3	46350598	T	ADD	1529	1.278	0.326	0.6749	2.422	0.7535	0.4512	3	46350598	T	ADD	137	25.74	1.315	1.955	339	2.47	0.01353	3	46350598	T	ADD	1529	1.278	0.326	0.6749	2.422	0.7535	0.4512	3	46350598	T	ADD	137	25.74	1.315	1.955	339	2.47	0.01353	4911
3:46350640	3	46350640	C	T	42	0.16722	0.020904	1.25E-15	24125	2060784	20726	0.078088	0.07993	rs1894388	2084909	3	46350640	T	C	2	0.06103	0.313	1.2988	1.2576	0.1119	60.44	0.9802	1.547	C	T	3	46350640	T	ADD	3382	1.252	0.159	0.9169	1.71	1.415	0.1572	3	46350640	T	ADD	1529	1.278	0.326	0.6749	2.422	0.7535	0.4512	3	46350640	T	ADD	137	25.74	1.315	1.955	339	2.47	0.01353	3	46350640	T	ADD	1529	1.278	0.326	0.6749	2.422	0.7535	0.4512	3	46350640	T	ADD	137	25.74	1.315	1.955	339	2.47	0.01353	4911
3:46351485	3	46351485	C	T	42	0.16704	0.020936	1.48E-15	24125	2060784	20726	0.075509	0.0798	rs34473395	2084909	3	46351485	T	C	2	0.05749	0.317	1.3042	1.2614	0.105	61.95	0.979	1.56	C	T	3	46351485	T	ADD	3382	1.259	0.1594	0.9211	1.72	1.445	0.1486	3	46351485	T	ADD	1529	1.278	0.326	0.6749	2.422	0.7535	0.4512	3	46351485	T	ADD	137	25.74	1.315	1.955	339	2.47	0.01353	3	46351485	T	ADD	1529	1.278	0.326	0.6749	2.422	0.7535	0.4512	3	46351485	T	ADD	137	25.74	1.315	1.955	339	2.47	0.01353	4911
3:46351972	3	46351972	A	G	41	0.16487	0.021212	7.70E-15	23773	1864329	20375	0.065705	0.07819	rs3918354	1888102	3	46351972	G	A	2	0.05749	0.317	1.3042	1.2614	0.105	61.95	0.979	1.56	A	G	3	46351972	G	ADD	3382	1.259	0.1594	0.9211	1.72	1.445	0.1486	3	46351972	G	ADD	1529	1.278	0.326	0.6749	2.422	0.7535	0.4512	3	46351972	G	ADD	137	25.74	1.315	1.955	339	2.47	0.01353	3	46351972	G	ADD	1529	1.278	0.326	0.6749	2.422	0.7535	0.4512	3	46351972	G	ADD	137	25.74	1.315	1.955	339	2.47	0.01353	4911
3:46353822	3	46353822	A	G	42	0.16699	0.020936	1.51E-15	24125	2060784	20726	0.075089	0.0798	rs3749461	2084909	3	46353822	G	A	2	0.05749	0.317	1.3042	1.2614	0.105	61.95	0.979	1.56	A	G	3	46353822	G	ADD	3382	1.259	0.1594	0.9211	1.72	1.445	0.1486	3	46353822	G	ADD	1529	1.278	0.326	0.6749	2.422	0.7535	0.4512	3	46353822	G	ADD	137	25.74	1.315	1.955	339	2.47	0.01353	3	46353822	G	ADD	1529	1.278	0.326	0.6749	2.422	0.7535	0.4512	3	46353822	G	ADD	137	25.74	1.315	1.955	339	2.47	0.01353	4911
3:46354439	3	46354439	A	T	42	0.16713	0.020937	1.44E-15	24125	2060784	20726	0.075576	0.07979	rs3918362	2084909	3	46354439	T	A	2	0.05749	0.317	1.3042	1.2614	0.105	61.95	0.979	1.56	A	T	3	46354439	T	ADD	3382	1.259	0.1594	0.9211	1.72	1.445	0.1486	3	46354439	T	ADD	1529	1.278	0.326	0.6749	2.422	0.7535	0.4512	3	46354439	T	ADD	137	25.74	1.315	1.955	339	2.47	0.01353	3	46354439	T	ADD	1529	1.278	0.326	0.6749	2.422	0.7535	0.4512	3	46354439	T	ADD	137	25.74	1.315	1.955	339	2.47	0.01353	4911
3:46356873	3	46356873	A	G	42	0.16421	0.020887	3.79E-15	24125	2060784	20726	0.070979	0.08052	rs3918365	2084909	3	46356873	G	A	2	0.06877	0.3751	1.2886	1.2428	0.0854	66.2	0.9542	1.56	A	G	3	46356873	G	ADD	3382	1.241	0.1588	0.9087	1.693	1.357	0.1748	3	46356873	G	ADD	1529	1.278	0.326	0.6749	2.422	0.7535	0.4512	3	46356873	G	ADD	137	25.74	1.315	1.955	339	2.47	0.01353	3	46356873	G	ADD	1529	1.278	0.326	0.6749	2.422	0.7535	0.4512	3	46356873	G	ADD	137	25.74	1.315	1.955	339	2.47	0.01353	4911
3:46360940	3	46360940	A	T	41	0.16792	0.020952	1.10E-15	23814	2060482	20573	0.080265	0.07983	rs11575062	2084296	3	46360940	T	A	2	0.06077	0.3167	1.3001	1.2587	0.1086	61.15	0.979	1.553	A	T	3	46360940	T	ADD	3382	1.255	0.1595	0.9179	1.715	1.423	0.1547	3	46360940	T	ADD	1529	1.278	0.326	0.6749	2.422	0.7535	0.4512	3	46360940	T	ADD	137	25.74	1.315	1.955	339	2.47	0.01353	3	46360940	T	ADD	1529	1.278	0.326	0.6749	2.422	0.7535	0.4512	3	46360940	T	ADD	137	25.74	1.315	1.955	339	2.47	0.01353	4911
3:46361154	3	46361154	A	C	42	0.16694	0.02094	1.56E-15	24125	2060784	20726	0.067939	0.07978	rs71327057	2084909	3	46361154	C	A	2	0.06077	0.3167	1.3001	1.2587	0.1086	61.15	0.979	1.553	A	C	3	46361154	C	ADD	3382	1.255	0.1595	0.9179	1.715	1.423	0.1547	3	46361154	C	ADD	1529	1.278	0.326	0.6749	2.422	0.7535	0.4512	3	46361154	C	ADD	137	25.74	1.315	1.955	339	2.47	0.01353	3	46361154	C	ADD	1529	1.278	0.326	0.6749	2.422	0.7535	0.4512	3	46361154	C	ADD	137	25.74	1.315	1.955	339	2.47	0.01353	4911
3:46361243	3	46361243	G	A	42	0.16644	0.020936	1.87E-15	24125	2060784	20726	0.070559	0.07982	rs34041956	2084909	3	46361243	A	G	2	0.06077	0.3167	1.3001	1.2587	0.1086	61.15	0.979	1.553	G	A	3	46361243	A	ADD	3382	1.255	0.1595	0.9179	1.715	1.423	0.1547	3	46361243	A	ADD	1529	1.278	0.326	0.6749	2.422	0.7535	0.4512	3	46361243	A	ADD	137	25.74	1.315	1.955	339	2.47	0.01353	3	46361243	A	ADD	1529	1.278	0.326	0.6749	2.422	0.7535	0.4512	3	46361243	A	ADD	137	25.74	1.315	1.955	339	2.47	0.01353	4911
3:46361749	3	46361749	G	A	42	0.16649	0.020935	1.82E-15	24125	2060784	20726	0.068789	0.07982	rs3918368	2084909	3	46361749	A	G	2	0.06077	0.3167	1.3001	1.2587	0.1086	61.15	0.979	1.553	G	A	3	46361749	A	ADD	3382	1.255	0.1595	0.9179	1.715	1.423	0.1547	3	46361749	A	ADD	1529	1.278	0.326	0.6749	2.422	0.7535	0.4512	3	46361749	A	ADD	137	25.74	1.315	1.955	339	2.47	0.01353	3	46361749	A	ADD	1529	1.278	0.326	0.6749	2.422	0.7535	0.4512	3	46361749	A	ADD	137	25.74	1.315	1.955	339	2.47	0.01353	4911
3:46361977	3	46361977	G	A	42	0.16649	0.020935	1.83E-15	24125	2060784	20726	0.071371	0.07988	rs3092959	2084909	3	46361977	A	G	2	0.06077	0.3167	1.3001	1.2587	0.1086	61.15	0.979	1.553	G	A	3	46361977	A	ADD	3382	1.255	0.1595	0.9179	1.715	1.423	0.1547	3	46361977	A	ADD	1529	1.278	0.326	0.6749	2.422	0.7535	0.4512	3	46361977	A	ADD	137	25.74	1.315	1.955	339	2.47	0.01353	3	46361977	A	ADD	1529	1.278	0.326	0.6749	2.422	0.7535	0.4512	3	46361977	A	ADD	137	25.74	1.315	1.955	339	2.47	0.01353	4911
3:46362190	3	46362190	G	A	42	0.16394	0.020775	2.99E-15	24125	2060784	20726	0.056083	0.08036	rs3092958	2084909	3	46362190	A	G	2	0.1144	0.4224	1.2418	1.2015	0.1032	62.35	0.9361	1.482	G	A	3	46362190	A	ADD	3382	1.219	0.1583	0.8942	1.663	1.253	0.21	3	46362190	A	ADD	1529	1.136	0.3057	0.6241	2.069	0.4178	0.6761	3	46362190	A	ADD	137	25.74	1.315	1.955	339	2.47	0.01353	3	46362190	A	ADD	1529	1.136	0.3057	0.6241	2.069	0.4178	0.6761	3	46362190	A	ADD	137	25.74	1.315	1.955	339	2.47	0.01353	4911
3:46362470	3	46362470	G	A	42	0.16661	0.020935	1.74E-15	24125	2060784	20726	0.075922	0.07985	rs3092957	2084909	3	46362470	A	G	2	0.06077	0.3167	1.3001	1.2587	0.1086	61.15	0.979	1.553	G	A	3	46362470	A	ADD	3382	1.255	0.1595	0.9179	1.715	1.423	0.1547	3	46362470	A	ADD	1529	1.278	0.326	0.6749	2.422	0.7535	0.4512	3	46362470	A	ADD	137	25.74	1.315	1.955	339	2.47	0.01353	3	46362470	A	ADD	1529	1.278	0.326	0.6749	2.422	0.7535	0.4512	3	46362470	A	ADD	137	25.74	1.315	1.955	339	2.47	0.01353	4911
3:46366689	3	46366689	C	A	42	0.16658	0.021003	2.18E-15	24125	2060784	20726	0.075065	0.07981	rs35513549	2084909	3	46366689	A	C	2	0.06039	0.3196	1.3022	1.2585	0.1092	61.02	0.9764	1.553	C	A	3	46366689	A	ADD	3382	1.257	0.1604	0.9182	1.722	1.428	0.1533	3	46366689	A	ADD	1529	1.278	0.326	0.6749	2.422	0.7535	0.4512	3	46366689	A	ADD	137	25.74	1.315	1.955	339	2.47	0.01353	3	46366689	A	ADD	1529	1.278	0.326	0.6749	2.422	0.7535	0.4512	3	46366689	A	ADD	137	25.74	1.315	1.955	339	2.47	0.01353	4911
3:46371843	3	46371843	C	T	42	0.13055	0.019421	1.79E-11	24125	2060784	20726	0.22553	0.09529	rs2856762	2084909	3	46371843	T	C	2	0.04452	0.04452	1.3059	1.3059	0.3816	0	1.12	1.426	C	T	3	46371843	T	ADD	3382	1.264	0.1506	0.9411	1.699	1.557	0.1195	3	46371843	T	ADD	1529	1.169	0.3036	0.6447	2.119	0.5139	0.6073	3	46371843	T	ADD	137	40.99	1.286	3.298	509.4	2.888	0.003877	3	46371843	T	ADD	1529	1.169	0.3036	0.6447	2.119	0.5139	0.6073	3	46371843	T	ADD	137	40.99	1.286	3.298	509.4	2.888	0.003877	4911
3:46374725	3	46374725	C	T	42	0.13055	0.019431	1.84E-11	24125	2060784	20726	0.22743	0.09526	rs17765882	2084909	3	46374725	T	C	2	0.05297	0.05297	1.292	1.292	0.3292	0	1.091	1.426	C	T	3	46374725	T	ADD	3382	1.25	0.1502	0.9311	1.677	1.484	0.1377	3	46374725	T	ADD	1529	1.169	0.3036	0.6447	2.119	0.5139	0.6073	3	46374725	T	ADD	137	40.99	1.286	3.298	509.4	2.888	0.003877	3	46374725	T	ADD	1529	1.169	0.3036	0.6447	2.119	0.5139	0.6073	3	46374725	T	ADD	137	40.99	1.286	3.298	509.4	2.888	0.003877	4911
3:46379308	3	46379308	G	C	42	0.13073	0.019377	1.51E-11	24125	2060784	20726	0.24753	0.09545	rs3181038	2084909	3	46379308	C	G	2	0.05598	0.05598	1.2883	1.2883	0.3372	0	1.091	1.42	G	C	3	46379308	C	ADD	3382	1.244	0.1503	0.9268	1.671	1.454	0.1459	3	46379308	C	ADD	1529	1.169	0.3036	0.6447	2.119	0.5139	0.6073	3	46379308	C	ADD	137	40.99	1.286	3.298	509.4	2.888	0.003877	3	46379308	C	ADD	1529	1.169	0.3036	0.6447	2.119	0.5139	0.6073	3	46379308	C	ADD	137	40.99	1.286	3.298	509.4	2.888	0.003877	4911
3:46381154	3	46381154	C	T	41	0.13281	0.019495	9.61E-12	23988	2060458	20630	0.23274	0.09559	rs17715106	2084446	3	46381154	T	C	2	0.05598	0.05598	1.2883	1.2883	0.3372	0	1.091	1.42	C	T	3	46381154	T	ADD	3382	1.244	0.1503	0.9268	1.671	1.454	0.1459	3	46381154	T	ADD	1529	1.169	0.3036	0.6447	2.119	0.5139	0.6073	3	46381154	T	ADD	137	40.99	1.286	3.298	509.4	2.888	0.003877	3	46381154	T	ADD	1529	1.169	0.3036	0.6447	2.119	0.5139	0.6073	3	46381154	T	ADD	137	40.99	1.286	3.298	509.4	2.888	0.003877	4911
3:46382175	3	46382175	C	T	41	0.1325	0.019495	1.07E-11	23988	2060458	20630	0.23093	0.09558	rs35516519	2084446	3	46382175	T	C	2	0.05598	0.05598	1.2883	1.2883	0.3372	0	1.091	1.42	C	T	3	46382175	T	ADD	3382	1.244	0.1503	0.9268	1.671	1.454	0.1459	3	46382175	T	ADD	1529	1.169	0.3036	0.6447	2.119	0.5139	0.6073	3	46382175	T	ADD	137	40.99	1.286	3.298	509.4	2.888	0.003877	3	46382175	T	ADD	1529	1.169	0.3036	0.6447	2.119	0.5139	0.6073	3	46382175	T	ADD	137	40.99	1.286	3.298	509.4	2.888	0.003877	4911
3:46383119	3	46383119	G	C	41	0.13269	0.019502	1.02E-11	23988	2060458	20630	0.2312	0.09556	rs34455547	2084446	3	46383119	C	G	2	0.05598	0.05598	1.2883	1.2883	0.3372	0	1.091	1.42	G	C	3	46383119	C	ADD	3382	1.244	0.1503	0.9268	1.671	1.454	0.1459	3	46383119	C	ADD	1529	1.169	0.3036	0.6447	2.119	0.5139	0.6073	3	46383119	C	ADD	137	40.99	1.286	3.298	509.4	2.888	0.003877	3	46383119	C	ADD	1529	1.169	0.3036	0.6447	2.119	0.5139	0.6073	3	46383119	C	ADD	137	40.99	1.286	3.298	509.4	2.888	0.003877	4911
3:46384469	3	46384469	C	G	41	0.11001	0.017463	2.98E-10	23988	2060458	20630	0.096792	0.1088	rs34158148	2084446	3	46384469	G	C	2	0.6581	0.6581	1.0411	1.0411	0.515	0	0.9671	1.092	C	G	3	46384469	G	ADD	3382	1.217	0.1201	0.9617	1.54	1.635	0.1021	3	46384469	G	ADD	1529	0.7701	0.1446	0.5801	1.022	-1.806	0.07086	3	46384469	G	ADD	137	41.93	1.274	3.453	509.2	2.933	0.00336	3	46384469	G	ADD	1529	0.7701	0.1446	0.5801	1.022	-1.806	0.07086	3	46384469	G	ADD	137	41.93	1.274	3.453	509.2	2.933	0.00336	4911
3:46384516	3	46384516	C	T	41	0.13267	0.019501	1.02E-11	23988	2060458	20630	0.22531	0.09556	rs34190223	2084446	3	46384516	T	C	2	0.05598	0.05598	1.2883	1.2883	0.3372	0	1.091	1.42	C	T	3	46384516	T	ADD	3382	1.244	0.1503	0.9268	1.671	1.454	0.1459	3	46384516	T	ADD	1529	1.169	0.3036	0.6447	2.119	0.5139	0.6073	3	46384516	T	ADD	137	40.99	1.286	3.298	509.4	2.888	0.003877	3	46384516	T	ADD	1529	1.169	0.3036	0.6447	2.119	0.5139	0.6073	3	46384516	T	ADD	137	40.99	1.286	3.298	509.4	2.888	0.003877	4911
3:46385546	3	46385546	A	G	41	0.13241	0.0195	1.12E-11	23988	2060458	20630	0.22963	0.09556	rs34883716	2084446	3	46385546	G	A	2	0.05598	0.05598	1.2883	1.2883	0.3372	0	1.091	1.42	A	G	3	46385546	G	ADD	3382	1.244	0.1503	0.9268	1.671	1.454	0.1459	3	46385546	G	ADD	1529	1.169	0.3036	0.6447	2.119	0.5139	0.6073	3	46385546	G	ADD	137	40.99	1.286	3.298	509.4	2.888	0.003877	3	46385546	G	ADD	1529	1.169	0.3036	0.6447	2.119	0.5139	0.6073	3	46385546	G	ADD	137	40.99	1.286	3.298	509.4	2.888	0.003877	4911
3:46389098	3	46389098	T	C	40	0.13029	0.019546	2.63E-11	23899	1786136	20541	0.21591	0.09483	rs78491445	1810035	3	46389098	C	T	2	0.05598	0.05598	1.2883	1.2883	0.3372	0	1.091	1.42	T	C	3	46389098	C	ADD	3382	1.244	0.1503	0.9268	1.671	1.454	0.1459	3	46389098	C	ADD	1529	1.169	0.3036	0.6447	2.119	0.5139	0.6073	3	46389098	C	ADD	137	40.99	1.286	3.298	509.4	2.888	0.003877	3	46389098	C	ADD	1529	1.169	0.3036	0.6447	2.119	0.5139	0.6073	3	46389098	C	ADD	137	40.99	1.286	3.298	509.4	2.888	0.003877	4911
3:46391752	3	46391752	G	T	41	0.13195	0.019479	1.25E-11	23988	2060458	20630	0.19461	0.09561	rs35821444	2084446	3	46391752	T	G	2	0.05086	0.05086	1.2959	1.2959	0.32	0	1.091	1.434	G	T	3	46391752	T	ADD	3382	1.252	0.1506	0.9319	1.682	1.492	0.1358	3	46391752	T	ADD	1529	1.169	0.3036	0.6447	2.119	0.5139	0.6073	3	46391752	T	ADD	137	40.99	1.286	3.298	509.4	2.888	0.003877	3	46391752	T	ADD	1529	1.169	0.3036	0.6447	2.119	0.5139	0.6073	3	46391752	T	ADD	137	40.99	1.286	3.298	509.4	2.888	0.003877	4911
3:46392017	3	46392017	T	C	40	0.12779	0.019731	9.38E-11	23636	1864003	20279	0.22061	0.09404	rs35260614	1887639	3	46392017	C	T	2	0.05086	0.05086	1.2959	1.2959	0.32	0	1.091	1.434	T	C	3	46392017	C	ADD	3382	1.252	0.1506	0.9319	1.682	1.492	0.1358	3	46392017	C	ADD	1529	1.169	0.3036	0.6447	2.119	0.5139	0.6073	3	46392017	C	ADD	137	40.99	1.286	3.298	509.4	2.888	0.003877	3	46392017	C	ADD	1529	1.169	0.3036	0.6447	2.119	0.5139	0.6073	3	46392017	C	ADD	137	40.99	1.286	3.298	509.4	2.888	0.003877	4911
3:46393801	3	46393801	C	G	40	0.096846	0.016579	5.17E-09	23930	2059558	20575	0.023779	0.1237	rs35479331	2083488	3	46393801	G	C	2	0.8649	0.8649	1.0129	1.0129	0.5835	0	1.068	0.9806	C	G	3	46393801	G	ADD	3382	1.14	0.1025	0.9325	1.393	1.278	0.2013	3	46393801	G	ADD	1529	0.8241	0.1133	0.6599	1.029	-1.707	0.08778	3	46393801	G	ADD	137	20.96	1.047	2.69	163.3	2.905	0.003677	3	46393801	G	ADD	1529	0.8241	0.1133	0.6599	1.029	-1.707	0.08778	3	46393801	G	ADD	137	20.96	1.047	2.69	163.3	2.905	0.003677	4911
3:46395465	3	46395465	A	G	41	0.1337	0.01948	6.73E-12	23988	2060458	20630	0.21663	0.09554	rs34203322	2084446	3	46395465	G	A	2	0.05126	0.05126	1.2953	1.2953	0.3212	0	1.091	1.433	A	G	3	46395465	G	ADD	3382	1.252	0.1506	0.9316	1.681	1.489	0.1364	3	46395465	G	ADD	1529	1.169	0.3036	0.6447	2.119	0.5139	0.6073	3	46395465	G	ADD	137	40.99	1.286	3.298	509.4	2.888	0.003877	3	46395465	G	ADD	1529	1.169	0.3036	0.6447	2.119	0.5139	0.6073	3	46395465	G	ADD	137	40.99	1.286	3.298	509.4	2.888	0.003877	4911
3:46395909	3	46395909	A	T	41	0.13317	0.019478	8.08E-12	23988	2060458	20630	0.2151	0.09556	rs17782551	2084446	3	46395909	T	A	2	0.05126	0.05126	1.2953	1.2953	0.3212	0	1.091	1.433	A	T	3	46395909	T	ADD	3382	1.252	0.1506	0.9316	1.681	1.489	0.1364	3	46395909	T	ADD	1529	1.169	0.3036	0.6447	2.119	0.5139	0.6073	3	46395909	T	ADD	137	40.99	1.286	3.298	509.4	2.888	0.003877	3	46395909	T	ADD	1529	1.169	0.3036	0.6447	2.119	0.5139	0.6073	3	46395909	T	ADD	137	40.99	1.286	3.298	509.4	2.888	0.003877	4911
3:46396887	3	46396887	G	A	41	0.13356	0.019443	6.45E-12	23988	2060458	20630	0.21628	0.09569	rs6806951	2084446	3	46396887	A	G	2	0.05869	0.1375	1.2818	1.2668	0.2329	29.74	1.048	1.448	G	A	3	46396887	A	ADD	3382	1.241	0.1501	0.9246	1.665	1.438	0.1505	3	46396887	A	ADD	1529	1.153	0.2947	0.6471	2.054	0.4831	0.629	3	46396887	A	ADD	137	40.99	1.286	3.298	509.4	2.888	0.003877	3	46396887	A	ADD	1529	1.153	0.2947	0.6471	2.054	0.4831	0.629	3	46396887	A	ADD	137	40.99	1.286	3.298	509.4	2.888	0.003877	4911
3:46398355	3	46398355	A	G	41	0.13389	0.019448	5.79E-12	23988	2060458	20630	0.23118	0.09567	rs144850809	2084446	3	46398355	G	A	2	0.05869	0.1375	1.2818	1.2668	0.2329	29.74	1.048	1.448	A	G	3	46398355	G	ADD	3382	1.241	0.1501	0.9246	1.665	1.438	0.1505	3	46398355	G	ADD	1529	1.153	0.2947	0.6471	2.054	0.4831	0.629	3	46398355	G	ADD	137	40.99	1.286	3.298	509.4	2.888	0.003877	3	46398355	G	ADD	1529	1.153	0.2947	0.6471	2.054	0.4831	0.629	3	46398355	G	ADD	137	40.99	1.286	3.298	509.4	2.888	0.003877	4911
3:46398554	3	46398554	C	A	41	0.13282	0.019444	8.43E-12	23988	2060458	20630	0.22415	0.09574	rs17782618	2084446	3	46398554	A	C	2	0.05869	0.1375	1.2818	1.2668	0.2329	29.74	1.048	1.448	C	A	3	46398554	A	ADD	3382	1.241	0.1501	0.9246	1.665	1.438	0.1505	3	46398554	A	ADD	1529	1.153	0.2947	0.6471	2.054	0.4831	0.629	3	46398554	A	ADD	137	40.99	1.286	3.298	509.4	2.888	0.003877	3	46398554	A	ADD	1529	1.153	0.2947	0.6471	2.054	0.4831	0.629	3	46398554	A	ADD	137	40.99	1.286	3.298	509.4	2.888	0.003877	4911
3:46398581	3	46398581	T	G	41	0.13362	0.019448	6.38E-12	23988	2060458	20630	0.23067	0.09567	rs17782636	2084446	3	46398581	G	T	2	0.05869	0.1375	1.2818	1.2668	0.2329	29.74	1.048	1.448	T	G	3	46398581	G	ADD	3382	1.241	0.1501	0.9246	1.665	1.438	0.1505	3	46398581	G	ADD	1529	1.153	0.2947	0.6471	2.054	0.4831	0.629	3	46398581	G	ADD	137	40.99	1.286	3.298	509.4	2.888	0.003877	3	46398581	G	ADD	1529	1.153	0.2947	0.6471	2.054	0.4831	0.629	3	46398581	G	ADD	137	40.99	1.286	3.298	509.4	2.888	0.003877	4911
3:46399685	3	46399685	T	G	39	0.11571	0.017686	6.04E-11	22792	2052204	19632	0.029865	0.1045	rs2097285	2074996	3	46399685	G	T	2	0.2956	0.2956	1.1016	1.1016	0.6927	0	1.157	1.072	T	G	3	46399685	G	ADD	3382	1.14	0.1203	0.9002	1.443	1.086	0.2776	3	46399685	G	ADD	1529	0.9835	0.1448	0.7404	1.306	-0.1152	0.9083	3	46399685	G	ADD	137	18.05	1.071	2.212	147.3	2.701	0.006907	3	46399685	G	ADD	1529	0.9835	0.1448	0.7404	1.306	-0.1152	0.9083	3	46399685	G	ADD	137	18.05	1.071	2.212	147.3	2.701	0.006907	4911
3:46407900	3	46407900	A	G	41	0.13436	0.019482	5.33E-12	23988	2060458	20630	0.1968	0.09554	rs11574442	2084446	3	46407900	G	A	2	0.05126	0.05126	1.2953	1.2953	0.3212	0	1.091	1.433	A	G	3	46407900	G	ADD	3382	1.252	0.1506	0.9316	1.681	1.489	0.1364	3	46407900	G	ADD	1529	1.169	0.3036	0.6447	2.119	0.5139	0.6073	3	46407900	G	ADD	137	40.99	1.286	3.298	509.4	2.888	0.003877	3	46407900	G	ADD	1529	1.169	0.3036	0.6447	2.119	0.5139	0.6073	3	46407900	G	ADD	137	40.99	1.286	3.298	509.4	2.888	0.003877	4911
3:46408806	3	46408806	A	G	41	0.13373	0.01948	6.63E-12	23988	2060458	20630	0.21992	0.09557	rs3204850	2084446	3	46408806	G	A	2	0.05126	0.05126	1.2953	1.2953	0.3212	0	1.091	1.433	A	G	3	46408806	G	ADD	3382	1.252	0.1506	0.9316	1.681	1.489	0.1364	3	46408806	G	ADD	1529	1.169	0.3036	0.6447	2.119	0.5139	0.6073	3	46408806	G	ADD	137	40.99	1.286	3.298	509.4	2.888	0.003877	3	46408806	G	ADD	1529	1.169	0.3036	0.6447	2.119	0.5139	0.6073	3	46408806	G	ADD	137	40.99	1.286	3.298	509.4	2.888	0.003877	4911
3:46414050	3	46414050	C	T	41	0.13453	0.019536	5.73E-12	23988	2060458	20630	0.2245	0.0954	rs35568430	2084446	3	46414050	T	C	2	0.04078	0.04078	1.3134	1.3134	0.3888	0	1.129	1.433	C	T	3	46414050	T	ADD	3382	1.252	0.1506	0.9316	1.681	1.489	0.1364	3	46414050	T	ADD	1529	1.223	0.3081	0.6686	2.237	0.6534	0.5135	3	46414050	T	ADD	137	40.99	1.286	3.298	509.4	2.888	0.003877	3	46414050	T	ADD	1529	1.223	0.3081	0.6686	2.237	0.6534	0.5135	3	46414050	T	ADD	137	40.99	1.286	3.298	509.4	2.888	0.003877	4911
3:46422383	3	46422383	G	A	40	0.14	0.01989	1.94E-12	23518	2060178	20455	0.18057	0.09474	rs35386789	2083696	3	46422383	A	G	2	0.08065	0.08065	1.262	1.262	0.3319	0	1.067	1.394	G	A	3	46422383	A	ADD	3382	1.241	0.1513	0.9228	1.67	1.429	0.153	3	46422383	A	ADD	1529	1.079	0.3005	0.599	1.945	0.2544	0.7992	3	46422383	A	ADD	137	40.99	1.286	3.298	509.4	2.888	0.003877	3	46422383	A	ADD	1529	1.079	0.3005	0.599	1.945	0.2544	0.7992	3	46422383	A	ADD	137	40.99	1.286	3.298	509.4	2.888	0.003877	4911
3:46422393	3	46422393	A	C	39	0.12878	0.020404	2.76E-10	21842	2051798	19058	0.14704	0.09627	rs35118578	2073640	3	46422393	C	A	2	0.1728	0.1728	1.193	1.193	0.3976	0	1.035	1.298	A	C	3	46422393	C	ADD	3382	1.159	0.1483	0.867	1.55	0.9973	0.3186	3	46422393	C	ADD	1529	1.072	0.2822	0.6168	1.865	0.2478	0.8043	3	46422393	C	ADD	137	40.99	1.286	3.298	509.4	2.888	0.003877	3	46422393	C	ADD	1529	1.072	0.2822	0.6168	1.865	0.2478	0.8043	3	46422393	C	ADD	137	40.99	1.286	3.298	509.4	2.888	0.003877	4911
3:46422526	3	46422526	A	C	41	0.10535	0.016413	1.38E-10	23988	2060458	20630	0.31813	0.1277	rs34671664	2084446	3	46422526	C	A	2	0.4827	0.4827	1.0569	1.0569	0.6791	0	1.015	1.085	A	C	3	46422526	C	ADD	3382	1.167	0.1054	0.9491	1.434	1.464	0.1433	3	46422526	C	ADD	1529	0.8925	0.1206	0.7045	1.131	-0.9428	0.3458	3	46422526	C	ADD	137	11.67	1.032	1.543	88.18	2.381	0.01729	3	46422526	C	ADD	1529	0.8925	0.1206	0.7045	1.131	-0.9428	0.3458	3	46422526	C	ADD	137	11.67	1.032	1.543	88.18	2.381	0.01729	4911
3:46423865	3	46423865	G	A	40	0.133	0.019862	2.14E-11	23518	2060178	20455	0.1386	0.09408	rs71327063	2083696	3	46423865	A	G	2	0.03241	0.03755	1.3343	1.3323	0.3076	3.92	1.113	1.481	G	A	3	46423865	A	ADD	3382	1.284	0.1529	0.9516	1.733	1.636	0.1019	3	46423865	A	ADD	1529	1.24	0.3086	0.6771	2.27	0.6967	0.486	3	46423865	A	ADD	137	40.99	1.286	3.298	509.4	2.888	0.003877	3	46423865	A	ADD	1529	1.24	0.3086	0.6771	2.27	0.6967	0.486	3	46423865	A	ADD	137	40.99	1.286	3.298	509.4	2.888	0.003877	4911
3:46426976	3	46426976	G	A	40	0.13109	0.019872	4.21E-11	23518	2060178	20455	0.11739	0.09406	rs34997818	2083696	3	46426976	A	G	2	0.04274	0.1034	1.3128	1.2978	0.2414	27.14	1.069	1.481	G	A	3	46426976	A	ADD	3382	1.284	0.1529	0.9516	1.733	1.636	0.1019	3	46426976	A	ADD	1529	1.15	0.3052	0.6325	2.092	0.459	0.6462	3	46426976	A	ADD	137	40.99	1.286	3.298	509.4	2.888	0.003877	3	46426976	A	ADD	1529	1.15	0.3052	0.6325	2.092	0.459	0.6462	3	46426976	A	ADD	137	40.99	1.286	3.298	509.4	2.888	0.003877	4911
3:46427208	3	46427208	A	G	40	0.13989	0.019772	1.49E-12	23518	2060178	20455	0.05045	0.09641	rs9714000	2083696	3	46427208	G	A	2	0.02358	0.0438	1.3511	1.3429	0.2761	15.7	1.119	1.51	A	G	3	46427208	G	ADD	3382	1.27	0.1515	0.9439	1.71	1.579	0.1143	3	46427208	G	ADD	1529	1.387	0.2981	0.7735	2.489	1.098	0.272	3	46427208	G	ADD	137	40.99	1.286	3.298	509.4	2.888	0.003877	3	46427208	G	ADD	1529	1.387	0.2981	0.7735	2.489	1.098	0.272	3	46427208	G	ADD	137	40.99	1.286	3.298	509.4	2.888	0.003877	4911
3:46427358	3	46427358	G	C	40	0.13609	0.01971	5.03E-12	23518	2060178	20455	0.083784	0.09682	rs2157052	2083696	3	46427358	C	G	2	0.06217	0.1769	1.2738	1.2532	0.2074	37.09	1.029	1.444	G	C	3	46427358	C	ADD	3382	1.235	0.1489	0.9224	1.653	1.417	0.1564	3	46427358	C	ADD	1529	1.149	0.2853	0.6569	2.01	0.4874	0.626	3	46427358	C	ADD	137	40.99	1.286	3.298	509.4	2.888	0.003877	3	46427358	C	ADD	1529	1.149	0.2853	0.6569	2.01	0.4874	0.626	3	46427358	C	ADD	137	40.99	1.286	3.298	509.4	2.888	0.003877	4911
3:46427370	3	46427370	A	G	40	0.13705	0.019781	4.25E-12	23518	2060178	20455	0.12271	0.09598	rs2157053	2083696	3	46427370	G	A	2	0.03919	0.1071	1.3188	1.3015	0.2315	30.15	1.069	1.491	A	G	3	46427370	G	ADD	3382	1.292	0.1527	0.9579	1.743	1.678	0.09336	3	46427370	G	ADD	1529	1.15	0.3052	0.6325	2.092	0.459	0.6462	3	46427370	G	ADD	137	40.99	1.286	3.298	509.4	2.888	0.003877	3	46427370	G	ADD	1529	1.15	0.3052	0.6325	2.092	0.459	0.6462	3	46427370	G	ADD	137	40.99	1.286	3.298	509.4	2.888	0.003877	4911
3:46427893	3	46427893	T	C	40	0.13233	0.019891	2.88E-11	23518	2060178	20455	0.10331	0.0939	rs34245951	2083696	3	46427893	C	T	2	0.03919	0.1071	1.3188	1.3015	0.2315	30.15	1.069	1.491	T	C	3	46427893	C	ADD	3382	1.292	0.1527	0.9579	1.743	1.678	0.09336	3	46427893	C	ADD	1529	1.15	0.3052	0.6325	2.092	0.459	0.6462	3	46427893	C	ADD	137	40.99	1.286	3.298	509.4	2.888	0.003877	3	46427893	C	ADD	1529	1.15	0.3052	0.6325	2.092	0.459	0.6462	3	46427893	C	ADD	137	40.99	1.286	3.298	509.4	2.888	0.003877	4911
3:46429043	3	46429043	C	A	40	0.13306	0.019888	2.22E-11	23518	2060178	20455	0.10972	0.09388	rs2373245	2083696	3	46429043	A	C	2	0.03919	0.1071	1.3188	1.3015	0.2315	30.15	1.069	1.491	C	A	3	46429043	A	ADD	3382	1.292	0.1527	0.9579	1.743	1.678	0.09336	3	46429043	A	ADD	1529	1.15	0.3052	0.6325	2.092	0.459	0.6462	3	46429043	A	ADD	137	40.99	1.286	3.298	509.4	2.888	0.003877	3	46429043	A	ADD	1529	1.15	0.3052	0.6325	2.092	0.459	0.6462	3	46429043	A	ADD	137	40.99	1.286	3.298	509.4	2.888	0.003877	4911
3:46430248	3	46430248	A	G	40	0.13265	0.019892	2.58E-11	23518	2060178	20455	0.10261	0.09386	rs2373250	2083696	3	46430248	G	A	2	0.03919	0.1071	1.3188	1.3015	0.2315	30.15	1.069	1.491	A	G	3	46430248	G	ADD	3382	1.292	0.1527	0.9579	1.743	1.678	0.09336	3	46430248	G	ADD	1529	1.15	0.3052	0.6325	2.092	0.459	0.6462	3	46430248	G	ADD	137	40.99	1.286	3.298	509.4	2.888	0.003877	3	46430248	G	ADD	1529	1.15	0.3052	0.6325	2.092	0.459	0.6462	3	46430248	G	ADD	137	40.99	1.286	3.298	509.4	2.888	0.003877	4911
3:46430487	3	46430487	C	T	40	0.13284	0.019907	2.50E-11	23518	2060178	20455	0.093725	0.09382	rs2373251	2083696	3	46430487	T	C	2	0.03919	0.1071	1.3188	1.3015	0.2315	30.15	1.069	1.491	C	T	3	46430487	T	ADD	3382	1.292	0.1527	0.9579	1.743	1.678	0.09336	3	46430487	T	ADD	1529	1.15	0.3052	0.6325	2.092	0.459	0.6462	3	46430487	T	ADD	137	40.99	1.286	3.298	509.4	2.888	0.003877	3	46430487	T	ADD	1529	1.15	0.3052	0.6325	2.092	0.459	0.6462	3	46430487	T	ADD	137	40.99	1.286	3.298	509.4	2.888	0.003877	4911
3:46431084	3	46431084	T	C	40	0.1322	0.019892	3.01E-11	23518	2060178	20455	0.10093	0.09385	rs2157055	2083696	3	46431084	C	T	2	0.03677	0.1129	1.3248	1.3055	0.2205	33.37	1.069	1.504	T	C	3	46431084	C	ADD	3382	1.304	0.1534	0.9651	1.761	1.728	0.08394	3	46431084	C	ADD	1529	1.15	0.3052	0.6325	2.092	0.459	0.6462	3	46431084	C	ADD	137	40.99	1.286	3.298	509.4	2.888	0.003877	3	46431084	C	ADD	1529	1.15	0.3052	0.6325	2.092	0.459	0.6462	3	46431084	C	ADD	137	40.99	1.286	3.298	509.4	2.888	0.003877	4911
3:46433411	3	46433411	C	A	40	0.1315	0.019906	3.96E-11	23518	2060178	20455	0.094755	0.09384	rs34265215	2083696	3	46433411	A	C	2	0.03919	0.1071	1.3188	1.3015	0.2315	30.15	1.069	1.491	C	A	3	46433411	A	ADD	3382	1.292	0.1527	0.9579	1.743	1.678	0.09336	3	46433411	A	ADD	1529	1.15	0.3052	0.6325	2.092	0.459	0.6462	3	46433411	A	ADD	137	40.99	1.286	3.298	509.4	2.888	0.003877	3	46433411	A	ADD	1529	1.15	0.3052	0.6325	2.092	0.459	0.6462	3	46433411	A	ADD	137	40.99	1.286	3.298	509.4	2.888	0.003877	4911
3:46433501	3	46433501	C	T	39	0.13023	0.01997	6.96E-11	23429	1785856	20366	0.09604	0.09275	rs35883833	1809285	3	46433501	T	C	2	0.03919	0.1071	1.3188	1.3015	0.2315	30.15	1.069	1.491	C	T	3	46433501	T	ADD	3382	1.292	0.1527	0.9579	1.743	1.678	0.09336	3	46433501	T	ADD	1529	1.15	0.3052	0.6325	2.092	0.459	0.6462	3	46433501	T	ADD	137	40.99	1.286	3.298	509.4	2.888	0.003877	3	46433501	T	ADD	1529	1.15	0.3052	0.6325	2.092	0.459	0.6462	3	46433501	T	ADD	137	40.99	1.286	3.298	509.4	2.888	0.003877	4911
3:46433832	3	46433832	G	A	40	0.13236	0.019908	2.96E-11	23518	2060178	20455	0.10123	0.09382	rs36030692	2083696	3	46433832	A	G	2	0.03919	0.1071	1.3188	1.3015	0.2315	30.15	1.069	1.491	G	A	3	46433832	A	ADD	3382	1.292	0.1527	0.9579	1.743	1.678	0.09336	3	46433832	A	ADD	1529	1.15	0.3052	0.6325	2.092	0.459	0.6462	3	46433832	A	ADD	137	40.99	1.286	3.298	509.4	2.888	0.003877	3	46433832	A	ADD	1529	1.15	0.3052	0.6325	2.092	0.459	0.6462	3	46433832	A	ADD	137	40.99	1.286	3.298	509.4	2.888	0.003877	4911
3:46433915	3	46433915	T	C	40	0.13249	0.019918	2.90E-11	23518	2060178	20455	0.099664	0.09378	rs17285143	2083696	3	46433915	C	T	2	0.03919	0.1071	1.3188	1.3015	0.2315	30.15	1.069	1.491	T	C	3	46433915	C	ADD	3382	1.292	0.1527	0.9579	1.743	1.678	0.09336	3	46433915	C	ADD	1529	1.15	0.3052	0.6325	2.092	0.459	0.6462	3	46433915	C	ADD	137	40.99	1.286	3.298	509.4	2.888	0.003877	3	46433915	C	ADD	1529	1.15	0.3052	0.6325	2.092	0.459	0.6462	3	46433915	C	ADD	137	40.99	1.286	3.298	509.4	2.888	0.003877	4911
3:46435219	3	46435219	A	G	40	0.10721	0.017769	1.60E-09	23518	2060178	20455	0.062885	0.1072	rs36020695	2083696	3	46435219	G	A	2	0.4863	0.4863	1.0659	1.0659	0.3481	0	0.9563	1.141	A	G	3	46435219	G	ADD	3382	1.235	0.1207	0.9748	1.564	1.749	0.08034	3	46435219	G	ADD	1529	0.8013	0.1456	0.6024	1.066	-1.522	0.128	3	46435219	G	ADD	137	42.48	1.278	3.471	520	2.934	0.003349	3	46435219	G	ADD	1529	0.8013	0.1456	0.6024	1.066	-1.522	0.128	3	46435219	G	ADD	137	42.48	1.278	3.471	520	2.934	0.003349	4911
3:46439814	3	46439814	T	C	36	0.11961	0.020507	5.45E-09	22447	1586796	19531	0.12117	0.09043	rs34660315	1609243	3	46439814	C	T	2	0.03836	0.1111	1.3207	1.3024	0.2258	31.83	1.068	1.496	T	C	3	46439814	C	ADD	3382	1.293	0.1528	0.9583	1.744	1.681	0.0927	3	46439814	C	ADD	1529	1.144	0.3058	0.6284	2.083	0.4406	0.6595	3	46439814	C	ADD	137	40.99	1.286	3.298	509.4	2.888	0.003877	3	46439814	C	ADD	1529	1.144	0.3058	0.6284	2.083	0.4406	0.6595	3	46439814	C	ADD	137	40.99	1.286	3.298	509.4	2.888	0.003877	4911
3:46442139	3	46442139	A	T	39	0.12805	0.021299	1.83E-09	23429	1785856	20366	0.067839	0.08228	rs71327065	1809285	3	46442139	T	A	2	0.07834	0.5726	1.2816	1.2048	0.0226	80.77	0.8531	1.652	A	T	3	46442139	T	ADD	3382	1.398	0.1636	1.014	1.926	2.047	0.04069	3	46442139	T	ADD	1529	0.8878	0.3092	0.4843	1.628	-0.3847	0.7004	3	46442139	T	ADD	137	14.9	1.355	1.046	212.3	1.993	0.04623	3	46442139	T	ADD	1529	0.8878	0.3092	0.4843	1.628	-0.3847	0.7004	3	46442139	T	ADD	137	14.9	1.355	1.046	212.3	1.993	0.04623	4911
3:46442792	3	46442792	T	A	41	0.12442	0.020876	2.52E-09	23180	2054700	20105	0.12322	0.08626	rs6441991	2077880	3	46442792	A	T	2	0.08899	0.5518	1.2644	1.1958	0.0342	77.71	0.871	1.59	T	A	3	46442792	A	ADD	3382	1.362	0.1608	0.9936	1.866	1.92	0.05489	3	46442792	A	ADD	1529	0.9002	0.3078	0.4924	1.646	-0.3414	0.7328	3	46442792	A	ADD	137	4.283	0.8312	0.8399	21.84	1.75	0.0801	3	46442792	A	ADD	1529	0.9002	0.3078	0.4924	1.646	-0.3414	0.7328	3	46442792	A	ADD	137	4.283	0.8312	0.8399	21.84	1.75	0.0801	4911
3:46444801	3	46444801	G	A	41	0.1236	0.020878	3.22E-09	23180	2054700	20105	0.10144	0.08607	rs71327066	2077880	3	46444801	A	G	2	0.08899	0.5518	1.2644	1.1958	0.0342	77.71	0.871	1.59	G	A	3	46444801	A	ADD	3382	1.362	0.1608	0.9936	1.866	1.92	0.05489	3	46444801	A	ADD	1529	0.9002	0.3078	0.4924	1.646	-0.3414	0.7328	3	46444801	A	ADD	137	4.283	0.8312	0.8399	21.84	1.75	0.0801	3	46444801	A	ADD	1529	0.9002	0.3078	0.4924	1.646	-0.3414	0.7328	3	46444801	A	ADD	137	4.283	0.8312	0.8399	21.84	1.75	0.0801	4911
3:46446246	3	46446246	A	C	41	0.12395	0.020875	2.89E-09	23180	2054700	20105	0.10376	0.08602	rs35088929	2077880	3	46446246	C	A	2	0.07402	0.4908	1.2797	1.2161	0.0454	75.02	0.8996	1.589	A	C	3	46446246	C	ADD	3382	1.361	0.1609	0.9929	1.865	1.916	0.05538	3	46446246	C	ADD	1529	0.9002	0.3078	0.4924	1.646	-0.3414	0.7328	3	46446246	C	ADD	137	5.035	0.8144	1.02	24.85	1.985	0.04717	3	46446246	C	ADD	1529	0.9002	0.3078	0.4924	1.646	-0.3414	0.7328	3	46446246	C	ADD	137	5.035	0.8144	1.02	24.85	1.985	0.04717	4911
3:46446755	3	46446755	G	A	41	0.12405	0.020866	2.76E-09	23180	2054700	20105	0.10085	0.08602	rs7633268	2077880	3	46446755	A	G	2	0.07329	0.4906	1.2804	1.2165	0.0451	75.09	0.8996	1.59	G	A	3	46446755	A	ADD	3382	1.362	0.1608	0.9936	1.866	1.92	0.05489	3	46446755	A	ADD	1529	0.9002	0.3078	0.4924	1.646	-0.3414	0.7328	3	46446755	A	ADD	137	5.035	0.8144	1.02	24.85	1.985	0.04717	3	46446755	A	ADD	1529	0.9002	0.3078	0.4924	1.646	-0.3414	0.7328	3	46446755	A	ADD	137	5.035	0.8144	1.02	24.85	1.985	0.04717	4911
3:46451677	3	46451677	C	T	41	0.12281	0.020856	3.90E-09	23180	2054700	20105	0.089082	0.08577	rs34927844	2077880	3	46451677	T	C	2	0.0386	0.2868	1.3322	1.2821	0.1027	62.45	0.9911	1.584	C	T	3	46451677	T	ADD	3382	1.424	0.1614	1.038	1.954	2.19	0.02849	3	46451677	T	ADD	1529	0.9002	0.3078	0.4924	1.646	-0.3414	0.7328	3	46451677	T	ADD	137	5.035	0.8144	1.02	24.85	1.985	0.04717	3	46451677	T	ADD	1529	0.9002	0.3078	0.4924	1.646	-0.3414	0.7328	3	46451677	T	ADD	137	5.035	0.8144	1.02	24.85	1.985	0.04717	4911
3:46452365	3	46452365	G	A	41	0.1225	0.02085	4.22E-09	23180	2054700	20105	0.10437	0.08576	rs34827868	2077880	3	46452365	A	G	2	0.05128	0.3752	1.3089	1.2526	0.0741	68.64	0.9516	1.584	G	A	3	46452365	A	ADD	3382	1.424	0.1614	1.038	1.954	2.19	0.02849	3	46452365	A	ADD	1529	0.8372	0.304	0.4614	1.519	-0.5843	0.559	3	46452365	A	ADD	137	5.035	0.8144	1.02	24.85	1.985	0.04717	3	46452365	A	ADD	1529	0.8372	0.304	0.4614	1.519	-0.5843	0.559	3	46452365	A	ADD	137	5.035	0.8144	1.02	24.85	1.985	0.04717	4911
3:46453824	3	46453824	A	G	42	0.12045	0.020496	4.18E-09	23804	2061249	20675	0.096881	0.08565	rs13064957	2085053	3	46453824	G	A	2	0.05128	0.3752	1.3089	1.2526	0.0741	68.64	0.9516	1.584	A	G	3	46453824	G	ADD	3382	1.424	0.1614	1.038	1.954	2.19	0.02849	3	46453824	G	ADD	1529	0.8372	0.304	0.4614	1.519	-0.5843	0.559	3	46453824	G	ADD	137	5.035	0.8144	1.02	24.85	1.985	0.04717	3	46453824	G	ADD	1529	0.8372	0.304	0.4614	1.519	-0.5843	0.559	3	46453824	G	ADD	137	5.035	0.8144	1.02	24.85	1.985	0.04717	4911
3:46457913	3	46457913	G	A	42	0.11848	0.020178	4.32E-09	23804	2061249	20675	0.085939	0.08675	rs5015750	2085053	3	46457913	A	G	2	0.04171	0.2312	1.2969	1.2598	0.1434	53.28	1.011	1.492	G	A	3	46457913	A	ADD	3382	1.382	0.1552	1.019	1.873	2.082	0.0373	3	46457913	A	ADD	1529	0.9812	0.2439	0.6083	1.583	-0.07798	0.9378	3	46457913	A	ADD	137	5.035	0.8144	1.02	24.85	1.985	0.04717	3	46457913	A	ADD	1529	0.9812	0.2439	0.6083	1.583	-0.07798	0.9378	3	46457913	A	ADD	137	5.035	0.8144	1.02	24.85	1.985	0.04717	4911
3:46458637	3	46458637	T	G	41	0.11769	0.020531	9.90E-09	23715	1786927	20586	0.076106	0.08533	rs34003820	1810642	3	46458637	G	T	2	0.05895	0.375	1.2971	1.2438	0.0832	66.69	0.9516	1.559	T	G	3	46458637	G	ADD	3382	1.424	0.1614	1.038	1.954	2.19	0.02849	3	46458637	G	ADD	1529	0.8094	0.3006	0.449	1.459	-0.7036	0.4817	3	46458637	G	ADD	137	5.035	0.8144	1.02	24.85	1.985	0.04717	3	46458637	G	ADD	1529	0.8094	0.3006	0.449	1.459	-0.7036	0.4817	3	46458637	G	ADD	137	5.035	0.8144	1.02	24.85	1.985	0.04717	4911
3:46458968	3	46458968	C	T	42	0.11666	0.020416	1.10E-08	23804	2061249	20675	0.084375	0.08574	rs4547741	2085053	3	46458968	T	C	2	0.05895	0.375	1.2971	1.2438	0.0832	66.69	0.9516	1.559	C	T	3	46458968	T	ADD	3382	1.424	0.1614	1.038	1.954	2.19	0.02849	3	46458968	T	ADD	1529	0.8094	0.3006	0.449	1.459	-0.7036	0.4817	3	46458968	T	ADD	137	5.035	0.8144	1.02	24.85	1.985	0.04717	3	46458968	T	ADD	1529	0.8094	0.3006	0.449	1.459	-0.7036	0.4817	3	46458968	T	ADD	137	5.035	0.8144	1.02	24.85	1.985	0.04717	4911
3:46461724	3	46461724	G	A	42	0.12137	0.02057	3.62E-09	23804	2061249	20675	0.056498	0.08503	rs13070740	2085053	3	46461724	A	G	2	0.05367	0.3779	1.3071	1.2522	0.0739	68.69	0.9508	1.586	G	A	3	46461724	A	ADD	3382	1.45	0.1632	1.053	1.997	2.276	0.02283	3	46461724	A	ADD	1529	0.8094	0.3006	0.449	1.459	-0.7036	0.4817	3	46461724	A	ADD	137	4.735	0.8237	0.9424	23.79	1.888	0.05904	3	46461724	A	ADD	1529	0.8094	0.3006	0.449	1.459	-0.7036	0.4817	3	46461724	A	ADD	137	4.735	0.8237	0.9424	23.79	1.888	0.05904	4911
3:46462416	3	46462416	T	G	41	0.12039	0.020876	8.08E-09	23180	2054700	20105	0.063834	0.08576	rs34904359	2077880	3	46462416	G	T	2	0.05895	0.375	1.2971	1.2438	0.0832	66.69	0.9516	1.559	T	G	3	46462416	G	ADD	3382	1.424	0.1614	1.038	1.954	2.19	0.02849	3	46462416	G	ADD	1529	0.8094	0.3006	0.449	1.459	-0.7036	0.4817	3	46462416	G	ADD	137	5.035	0.8144	1.02	24.85	1.985	0.04717	3	46462416	G	ADD	1529	0.8094	0.3006	0.449	1.459	-0.7036	0.4817	3	46462416	G	ADD	137	5.035	0.8144	1.02	24.85	1.985	0.04717	4911
3:46463236	3	46463236	A	G	41	0.12063	0.020903	7.89E-09	23180	2054700	20105	0.062387	0.08576	rs34445409	2077880	3	46463236	G	A	2	0.06091	0.3872	1.2947	1.2401	0.0799	67.4	0.9461	1.559	A	G	3	46463236	G	ADD	3382	1.421	0.1615	1.035	1.95	2.175	0.02963	3	46463236	G	ADD	1529	0.8094	0.3006	0.449	1.459	-0.7036	0.4817	3	46463236	G	ADD	137	5.035	0.8144	1.02	24.85	1.985	0.04717	3	46463236	G	ADD	1529	0.8094	0.3006	0.449	1.459	-0.7036	0.4817	3	46463236	G	ADD	137	5.035	0.8144	1.02	24.85	1.985	0.04717	4911
6:31152952	6	31152952	C	T	41	0.11272	0.01846	1.02E-09	24077	2047843	20694	2.86E-05	0.08627	rs72856706	2071920	6	31152952	T	C	2	0.09086	0.09086	1.1584	1.1584	0.3371	0	1.039	1.235	C	T	6	31152952	T	ADD	3382	1.092	0.1015	0.8952	1.333	0.8695	0.3846	6	31152952	T	ADD	1529	1.281	0.1754	0.9082	1.807	1.411	0.1582	6	31152952	T	ADD	137	3.259	0.6905	0.842	12.62	1.711	0.08708	6	31152952	T	ADD	1529	1.281	0.1754	0.9082	1.807	1.411	0.1582	6	31152952	T	ADD	137	3.259	0.6905	0.842	12.62	1.711	0.08708	4911
6:31153455	6	31153455	T	C	41	0.11295	0.018461	9.46E-10	24077	2047843	20694	2.92E-05	0.08627	rs111837807	2071920	6	31153455	C	T	2	0.09086	0.09086	1.1584	1.1584	0.3371	0	1.039	1.235	T	C	6	31153455	C	ADD	3382	1.092	0.1015	0.8952	1.333	0.8695	0.3846	6	31153455	C	ADD	1529	1.281	0.1754	0.9082	1.807	1.411	0.1582	6	31153455	C	ADD	137	3.259	0.6905	0.842	12.62	1.711	0.08708	6	31153455	C	ADD	1529	1.281	0.1754	0.9082	1.807	1.411	0.1582	6	31153455	C	ADD	137	3.259	0.6905	0.842	12.62	1.711	0.08708	4911
6:31153604	6	31153604	G	C	41	0.11277	0.018467	1.02E-09	24077	2047843	20694	3.05E-05	0.08628	rs112785163	2071920	6	31153604	C	G	2	0.09086	0.09086	1.1584	1.1584	0.3371	0	1.039	1.235	G	C	6	31153604	C	ADD	3382	1.092	0.1015	0.8952	1.333	0.8695	0.3846	6	31153604	C	ADD	1529	1.281	0.1754	0.9082	1.807	1.411	0.1582	6	31153604	C	ADD	137	3.259	0.6905	0.842	12.62	1.711	0.08708	6	31153604	C	ADD	1529	1.281	0.1754	0.9082	1.807	1.411	0.1582	6	31153604	C	ADD	137	3.259	0.6905	0.842	12.62	1.711	0.08708	4911
6:31153649	6	31153649	G	A	41	0.1128	0.01846	9.92E-10	24077	2047843	20694	2.83E-05	0.08627	rs143334143	2071920	6	31153649	A	G	2	0.09086	0.09086	1.1584	1.1584	0.3371	0	1.039	1.235	G	A	6	31153649	A	ADD	3382	1.092	0.1015	0.8952	1.333	0.8695	0.3846	6	31153649	A	ADD	1529	1.281	0.1754	0.9082	1.807	1.411	0.1582	6	31153649	A	ADD	137	3.259	0.6905	0.842	12.62	1.711	0.08708	6	31153649	A	ADD	1529	1.281	0.1754	0.9082	1.807	1.411	0.1582	6	31153649	A	ADD	137	3.259	0.6905	0.842	12.62	1.711	0.08708	4911
6:31154181	6	31154181	C	G	41	0.11127	0.018473	1.71E-09	24077	2047843	20694	0.00013553	0.08617	rs72856713	2071920	6	31154181	G	C	2	0.09086	0.09086	1.1584	1.1584	0.3371	0	1.039	1.235	C	G	6	31154181	G	ADD	3382	1.092	0.1015	0.8952	1.333	0.8695	0.3846	6	31154181	G	ADD	1529	1.281	0.1754	0.9082	1.807	1.411	0.1582	6	31154181	G	ADD	137	3.259	0.6905	0.842	12.62	1.711	0.08708	6	31154181	G	ADD	1529	1.281	0.1754	0.9082	1.807	1.411	0.1582	6	31154181	G	ADD	137	3.259	0.6905	0.842	12.62	1.711	0.08708	4911
6:41512355	6	41512355	G	A	29	0.19702	0.031808	5.86E-10	17583	1887848	15133	0.00012845	0.03816	rs2894439	1905431	6	41512355	A	G	2	0.001926	0.001926	1.3398	1.3398	0.5405	0	1.245	1.402	G	A	6	41512355	A	ADD	3382	1.228	0.1178	0.975	1.547	1.745	0.08092	6	41512355	A	ADD	1529	1.478	0.1749	1.049	2.082	2.234	0.0255	6	41512355	A	ADD	137	1.416	0.3999	0.6467	3.101	0.87	0.3843	6	41512355	A	ADD	1529	1.478	0.1749	1.049	2.082	2.234	0.0255	6	41512355	A	ADD	137	1.416	0.3999	0.6467	3.101	0.87	0.3843	4911
6:41520640	6	41520640	G	A	36	0.17203	0.026374	6.90E-11	21261	2045765	18359	1.82E-05	0.03942	rs12660421	2067026	6	41520640	A	G	2	0.001172	0.001172	1.3552	1.3552	0.5439	0	1.259	1.416	G	A	6	41520640	A	ADD	3382	1.247	0.1165	0.9927	1.567	1.897	0.05786	6	41520640	A	ADD	1529	1.527	0.1731	1.088	2.144	2.447	0.01442	6	41520640	A	ADD	137	1.321	0.417	0.5833	2.99	0.6671	0.5047	6	41520640	A	ADD	1529	1.527	0.1731	1.088	2.144	2.447	0.01442	6	41520640	A	ADD	137	1.321	0.417	0.5833	2.99	0.6671	0.5047	4911
6:41522644	6	41522644	G	C	36	0.17501	0.026406	3.41E-11	21261	2045765	18359	2.14E-05	0.03967	rs41435745	2067026	6	41522644	C	G	2	0.001246	0.001246	1.3519	1.3519	0.4886	0	1.243	1.421	G	C	6	41522644	C	ADD	3382	1.247	0.1165	0.9927	1.567	1.897	0.05786	6	41522644	C	ADD	1529	1.507	0.172	1.076	2.112	2.386	0.01704	6	41522644	C	ADD	137	1.321	0.417	0.5833	2.99	0.6671	0.5047	6	41522644	C	ADD	1529	1.507	0.172	1.076	2.112	2.386	0.01704	6	41522644	C	ADD	137	1.321	0.417	0.5833	2.99	0.6671	0.5047	4911
6:41525674	6	41525674	G	A	32	0.16842	0.028317	2.72E-09	19753	1569110	17153	2.26E-05	0.03356	rs7741164	1588863	6	41525674	A	G	2	0.001748	0.001748	1.3387	1.3387	0.4554	0	1.224	1.413	G	A	6	41525674	A	ADD	3382	1.258	0.1167	1.001	1.582	1.968	0.04911	6	41525674	A	ADD	1529	1.442	0.17	1.033	2.012	2.152	0.03143	6	41525674	A	ADD	137	1.314	0.4162	0.581	2.97	0.6553	0.5123	6	41525674	A	ADD	1529	1.442	0.17	1.033	2.012	2.152	0.03143	6	41525674	A	ADD	137	1.314	0.4162	0.581	2.97	0.6553	0.5123	4911
6:41533487	6	41533487	A	G	33	0.15518	0.028064	3.21E-08	20064	1569412	17307	0.00036276	0.0337	rs55889968	1589476	6	41533487	G	A	2	0.03183	0.03183	1.2253	1.2253	0.4986	0	1.13	1.289	A	G	6	41533487	G	ADD	3382	1.189	0.1225	0.935	1.511	1.411	0.1582	6	41533487	G	ADD	1529	1.174	0.1605	0.8568	1.608	0.9974	0.3186	6	41533487	G	ADD	137	1.718	0.4227	0.7505	3.935	1.281	0.2002	6	41533487	G	ADD	1529	1.174	0.1605	0.8568	1.608	0.9974	0.3186	6	41533487	G	ADD	137	1.718	0.4227	0.7505	3.935	1.281	0.2002	4911
6:41534096	6	41534096	G	A	36	0.16545	0.026858	7.27E-10	21261	2045765	18359	0.00012449	0.03683	rs12175265	2067026	6	41534096	A	G	2	0.01506	0.01506	1.2704	1.2704	0.7725	0	1.225	1.299	G	A	6	41534096	A	ADD	3382	1.24	0.1266	0.9675	1.589	1.699	0.08934	6	41534096	A	ADD	1529	1.197	0.1692	0.8592	1.668	1.063	0.2877	6	41534096	A	ADD	137	1.753	0.4156	0.7761	3.958	1.35	0.177	6	41534096	A	ADD	1529	1.197	0.1692	0.8592	1.668	1.063	0.2877	6	41534096	A	ADD	137	1.753	0.4156	0.7761	3.958	1.35	0.177	4911
6:41534945	6	41534945	A	C	36	0.17252	0.026868	1.35E-10	20695	2040116	17844	0.046166	0.04352	rs1886814	2060811	6	41534945	C	A	2	0.02928	0.02928	1.2336	1.2336	0.6846	0	1.172	1.271	A	C	6	41534945	C	ADD	3382	1.165	0.122	0.9174	1.48	1.253	0.2102	6	41534945	C	ADD	1529	1.226	0.1694	0.8794	1.709	1.202	0.2296	6	41534945	C	ADD	137	1.773	0.4194	0.7794	4.033	1.366	0.172	6	41534945	C	ADD	1529	1.226	0.1694	0.8794	1.709	1.202	0.2296	6	41534945	C	ADD	137	1.773	0.4194	0.7794	4.033	1.366	0.172	4911
6:41535823	6	41535823	G	A	36	0.16922	0.029707	1.23E-08	21261	2045765	18359	4.12E-05	0.03218	rs4714474	2067026	6	41535823	A	G	2	0.111	0.111	1.1905	1.1905	0.501	0	1.079	1.258	G	A	6	41535823	A	ADD	3382	1.25	0.1358	0.9579	1.631	1.643	0.1003	6	41535823	A	ADD	1529	0.8979	0.2107	0.5942	1.357	-0.5112	0.6092	6	41535823	A	ADD	137	1.709	0.4147	0.7581	3.852	1.292	0.1963	6	41535823	A	ADD	1529	0.8979	0.2107	0.5942	1.357	-0.5112	0.6092	6	41535823	A	ADD	137	1.709	0.4147	0.7581	3.852	1.292	0.1963	4911
6:41537458	6	41537458	T	A	36	0.16257	0.026296	6.31E-10	20695	2040116	17844	0.01888	0.04665	rs9381074	2060811	6	41537458	A	T	2	0.08013	0.08013	1.1697	1.1697	0.641	0	1.108	1.208	T	A	6	41537458	A	ADD	3382	1.17	0.1163	0.9315	1.469	1.35	0.177	6	41537458	A	ADD	1529	1.068	0.1497	0.7967	1.433	0.442	0.6585	6	41537458	A	ADD	137	1.79	0.4184	0.7881	4.064	1.391	0.1643	6	41537458	A	ADD	1529	1.068	0.1497	0.7967	1.433	0.442	0.6585	6	41537458	A	ADD	137	1.79	0.4184	0.7881	4.064	1.391	0.1643	4911
9:133253159	9	133253159	A	G	41	0.066629	0.011243	3.10E-09	22449	2052404	19330	0.58679	0.614	rs7857390	2074853	9	133253159	A	G	2	0.5409	0.5409	1.0358	1.0358	0.9162	0	1.044	1.031	A	G	9	133253159	A	ADD	3382	1.001	0.06832	0.8755	1.144	0.01451	0.9884	9	133253159	A	ADD	1529	1.125	0.112	0.903	1.401	1.049	0.2942	9	133253159	A	ADD	137	1.369	0.3739	0.658	2.85	0.8408	0.4005	9	133253159	A	ADD	1529	1.125	0.112	0.903	1.401	1.049	0.2942	9	133253159	A	ADD	137	1.369	0.3739	0.658	2.85	0.8408	0.4005	4911
9:133256625	9	133256625	T	C	42	0.062851	0.010821	6.32E-09	23963	2061227	20697	0.55716	0.6169	rs7873635	2085190	9	133256625	T	C	2	0.3532	0.3532	1.0549	1.0549	0.6355	0	1.093	1.033	T	C	9	133256625	T	ADD	3382	1.027	0.0683	0.8979	1.174	0.383	0.7018	9	133256625	T	ADD	1529	1.131	0.1118	0.9085	1.408	1.102	0.2707	9	133256625	T	ADD	137	1.369	0.3739	0.658	2.85	0.8408	0.4005	9	133256625	T	ADD	1529	1.131	0.1118	0.9085	1.408	1.102	0.2707	9	133256625	T	ADD	137	1.369	0.3739	0.658	2.85	0.8408	0.4005	4911
9:133257761	9	133257761	T	C	41	0.066743	0.011169	2.29E-09	22449	2052404	19330	0.29965	0.5884	rs8176715	2074853	9	133257761	T	C	2	0.05504	0.05504	1.1172	1.1172	0.589	0	1.164	1.091	T	C	9	133257761	T	ADD	3382	1.084	0.06895	0.947	1.241	1.17	0.242	9	133257761	T	ADD	1529	1.202	0.1102	0.9681	1.491	1.665	0.09582	9	133257761	T	ADD	137	1.273	0.3825	0.6015	2.694	0.631	0.528	9	133257761	T	ADD	1529	1.202	0.1102	0.9681	1.491	1.665	0.09582	9	133257761	T	ADD	137	1.273	0.3825	0.6015	2.694	0.631	0.528	4911
9:133260743	9	133260743	G	A	41	-0.065149	0.011192	5.86E-09	22449	2052404	19330	0.58692	0.3802	rs8176702	2074853	9	133260743	A	G	2	0.4386	0.4386	1.0458	1.0458	0.7989	0	1.066	1.034	G	A	9	133260743	A	ADD	3382	1.023	0.06867	0.8938	1.17	0.3257	0.7447	9	133260743	A	ADD	1529	1.099	0.1126	0.8817	1.371	0.8418	0.3999	9	133260743	A	ADD	137	1.344	0.3701	0.6509	2.777	0.7997	0.4239	9	133260743	A	ADD	1529	1.099	0.1126	0.8817	1.371	0.8418	0.3999	9	133260743	A	ADD	137	1.344	0.3701	0.6509	2.777	0.7997	0.4239	4911
9:133261560	9	133261560	G	T	41	-0.061835	0.011079	2.39E-08	22449	2052404	19330	0.48283	0.402	rs2073826	2074853	9	133261560	T	G	2	0.4785	0.4785	1.0412	1.0412	0.9093	0	1.05	1.036	G	T	9	133261560	T	ADD	3382	1.001	0.06772	0.8768	1.143	0.01905	0.9848	9	133261560	T	ADD	1529	1.157	0.1107	0.931	1.437	1.314	0.1887	9	133261560	T	ADD	137	1.182	0.3624	0.5811	2.405	0.462	0.644	9	133261560	T	ADD	1529	1.157	0.1107	0.931	1.437	1.314	0.1887	9	133261560	T	ADD	137	1.182	0.3624	0.5811	2.405	0.462	0.644	4911
9:133261730	9	133261730	G	C	41	-0.062002	0.011058	2.06E-08	22449	2052404	19330	0.49829	0.4031	rs2073827	2074853	9	133261730	C	G	2	0.5078	0.5078	1.0384	1.0384	0.8893	0	1.049	1.032	G	C	9	133261730	C	ADD	3382	0.9988	0.06765	0.8748	1.14	-0.01738	0.9861	9	133261730	C	ADD	1529	1.159	0.11	0.9341	1.438	1.34	0.1801	9	133261730	C	ADD	137	1.173	0.3596	0.5797	2.373	0.4436	0.6573	9	133261730	C	ADD	1529	1.159	0.11	0.9341	1.438	1.34	0.1801	9	133261730	C	ADD	137	1.173	0.3596	0.5797	2.373	0.4436	0.6573	4911
9:133261737	9	133261737	G	A	41	-0.06184	0.011052	2.20E-08	22449	2052404	19330	0.5015	0.4031	rs2073828	2074853	9	133261737	A	G	2	0.5078	0.5078	1.0384	1.0384	0.8893	0	1.049	1.032	G	A	9	133261737	A	ADD	3382	0.9988	0.06765	0.8748	1.14	-0.01738	0.9861	9	133261737	A	ADD	1529	1.159	0.11	0.9341	1.438	1.34	0.1801	9	133261737	A	ADD	137	1.173	0.3596	0.5797	2.373	0.4436	0.6573	9	133261737	A	ADD	1529	1.159	0.11	0.9341	1.438	1.34	0.1801	9	133261737	A	ADD	137	1.173	0.3596	0.5797	2.373	0.4436	0.6573	4911
9:133262826	9	133262826	C	T	41	-0.065324	0.011206	5.57E-09	22449	2052404	19330	0.55506	0.38	rs8176691	2074853	9	133262826	T	C	2	0.4849	0.4849	1.0412	1.0412	0.7917	0	1.062	1.029	C	T	9	133262826	T	ADD	3382	1.016	0.06865	0.8881	1.162	0.2318	0.8167	9	133262826	T	ADD	1529	1.101	0.1124	0.8831	1.372	0.8545	0.3929	9	133262826	T	ADD	137	1.344	0.3701	0.6509	2.777	0.7997	0.4239	9	133262826	T	ADD	1529	1.101	0.1124	0.8831	1.372	0.8545	0.3929	9	133262826	T	ADD	137	1.344	0.3701	0.6509	2.777	0.7997	0.4239	4911
9:133262914	9	133262914	A	G	41	-0.061684	0.01108	2.59E-08	22449	2052404	19330	0.41707	0.4029	rs8176690	2074853	9	133262914	G	A	2	0.4911	0.4911	1.04	1.04	0.8961	0	1.05	1.034	A	G	9	133262914	G	ADD	3382	1	0.06758	0.8763	1.142	0.005747	0.9954	9	133262914	G	ADD	1529	1.16	0.1107	0.9334	1.441	1.337	0.1811	9	133262914	G	ADD	137	1.183	0.3604	0.5836	2.397	0.4658	0.6414	9	133262914	G	ADD	1529	1.16	0.1107	0.9334	1.441	1.337	0.1811	9	133262914	G	ADD	137	1.183	0.3604	0.5836	2.397	0.4658	0.6414	4911
9:133263862	9	133263862	A	C	39	-0.09741	0.010988	7.63E-19	22049	1777780	19088	0.1607	0.6109	rs657152	1799829	9	133263862	A	C	2	0.4492	0.4492	0.9584	0.9584	0.7237	0	0.9821	0.9431	A	C	9	133263862	A	ADD	3382	0.9828	0.06862	0.8591	1.124	-0.2533	0.8	9	133263862	A	ADD	1529	0.9438	0.101	0.7743	1.15	-0.5731	0.5666	9	133263862	A	ADD	137	0.518	0.3789	0.2465	1.089	-1.736	0.0826	9	133263862	A	ADD	1529	0.9438	0.101	0.7743	1.15	-0.5731	0.5666	9	133263862	A	ADD	137	0.518	0.3789	0.2465	1.089	-1.736	0.0826	4911
9:133263894	9	133263894	C	T	41	-0.065332	0.0112	5.44E-09	22449	2052404	19330	0.50772	0.3805	rs8176682	2074853	9	133263894	T	C	2	0.3406	0.3406	1.0568	1.0568	0.8686	0	1.07	1.049	C	T	9	133263894	T	ADD	3382	1.028	0.06872	0.8981	1.176	0.3956	0.6924	9	133263894	T	ADD	1529	1.124	0.1131	0.9007	1.403	1.035	0.3005	9	133263894	T	ADD	137	1.363	0.3711	0.6585	2.821	0.8342	0.4042	9	133263894	T	ADD	1529	1.124	0.1131	0.9007	1.403	1.035	0.3005	9	133263894	T	ADD	137	1.363	0.3711	0.6585	2.821	0.8342	0.4042	4911
9:133267800	9	133267800	A	G	41	-0.095142	0.010982	4.57E-18	22449	2052404	19330	0.13502	0.6247	rs544873	2074853	9	133267800	A	G	2	0.5818	0.5818	0.9696	0.9696	0.7163	0	0.9943	0.9538	A	G	9	133267800	A	ADD	3382	0.9882	0.06832	0.8644	1.13	-0.1734	0.8623	9	133267800	A	ADD	1529	0.9688	0.1011	0.7946	1.181	-0.3135	0.7539	9	133267800	A	ADD	137	0.511	0.3845	0.2405	1.086	-1.746	0.08085	9	133267800	A	ADD	1529	0.9688	0.1011	0.7946	1.181	-0.3135	0.7539	9	133267800	A	ADD	137	0.511	0.3845	0.2405	1.086	-1.746	0.08085	4911
9:133267960	9	133267960	T	C	40	-0.096493	0.011098	3.49E-18	22138	2052102	19177	0.10275	0.6459	rs545971	2074240	9	133267960	T	C	2	0.711	0.711	0.9792	0.9792	0.7087	0	1.005	0.9625	T	C	9	133267960	T	ADD	3382	1.001	0.06929	0.8739	1.147	0.01492	0.9881	9	133267960	T	ADD	1529	0.9603	0.1018	0.7865	1.172	-0.3977	0.6909	9	133267960	T	ADD	137	0.5846	0.3805	0.2773	1.233	-1.411	0.1584	9	133267960	T	ADD	1529	0.9603	0.1018	0.7865	1.172	-0.3977	0.6909	9	133267960	T	ADD	137	0.5846	0.3805	0.2773	1.233	-1.411	0.1584	4911
9:133269015	9	133269015	C	T	41	-0.096436	0.011095	3.57E-18	22449	2052404	19330	0.10758	0.6457	rs8176663	2074853	9	133269015	C	T	2	0.6999	0.6999	0.9784	0.9784	0.7	0	1.005	0.9612	C	T	9	133269015	C	ADD	3382	0.9998	0.06923	0.873	1.145	-0.002606	0.9979	9	133269015	C	ADD	1529	0.9603	0.1018	0.7865	1.172	-0.3977	0.6909	9	133269015	C	ADD	137	0.5846	0.3805	0.2773	1.233	-1.411	0.1584	9	133269015	C	ADD	1529	0.9603	0.1018	0.7865	1.172	-0.3977	0.6909	9	133269015	C	ADD	137	0.5846	0.3805	0.2773	1.233	-1.411	0.1584	4911
9:133269461	9	133269461	T	C	40	-0.097109	0.011107	2.27E-18	22138	2052102	19177	0.10387	0.6457	rs491626	2074240	9	133269461	T	C	2	0.6978	0.6978	0.9783	0.9783	0.6984	0	1.005	0.961	T	C	9	133269461	T	ADD	3382	0.9998	0.06923	0.873	1.145	-0.002606	0.9979	9	133269461	T	ADD	1529	0.9602	0.1016	0.7869	1.172	-0.3994	0.6896	9	133269461	T	ADD	137	0.5871	0.3799	0.2788	1.236	-1.402	0.161	9	133269461	T	ADD	1529	0.9602	0.1016	0.7869	1.172	-0.3994	0.6896	9	133269461	T	ADD	137	0.5871	0.3799	0.2788	1.236	-1.402	0.161	4911
9:133269706	9	133269706	T	C	40	-0.095954	0.010994	2.59E-18	22138	2052102	19177	0.11411	0.6248	rs494242	2074240	9	133269706	T	C	2	0.5824	0.5824	0.9697	0.9697	0.7128	0	0.9947	0.9537	T	C	9	133269706	T	ADD	3382	0.9882	0.06832	0.8644	1.13	-0.1734	0.8623	9	133269706	T	ADD	1529	0.9687	0.1009	0.7949	1.18	-0.3155	0.7524	9	133269706	T	ADD	137	0.5134	0.3839	0.2419	1.09	-1.736	0.08249	9	133269706	T	ADD	1529	0.9687	0.1009	0.7949	1.18	-0.3155	0.7524	9	133269706	T	ADD	137	0.5134	0.3839	0.2419	1.09	-1.736	0.08249	4911
9:133269828	9	133269828	T	C	40	-0.097102	0.011099	2.16E-18	22138	2052102	19177	0.1093	0.6457	rs495203	2074240	9	133269828	T	C	2	0.6924	0.6924	0.9779	0.9779	0.6835	0	1.006	0.9597	T	C	9	133269828	T	ADD	3382	0.9999	0.06923	0.8731	1.145	-0.0008129	0.9994	9	133269828	T	ADD	1529	0.9577	0.1017	0.7847	1.169	-0.4248	0.671	9	133269828	T	ADD	137	0.5871	0.3799	0.2788	1.236	-1.402	0.161	9	133269828	T	ADD	1529	0.9577	0.1017	0.7847	1.169	-0.4248	0.671	9	133269828	T	ADD	137	0.5871	0.3799	0.2788	1.236	-1.402	0.161	4911
9:133270061	9	133270061	G	A	38	-0.096305	0.011228	9.72E-18	21807	1773009	18849	0.088257	0.6598	rs582118	1794816	9	133270061	G	A	2	0.6973	0.6973	0.9782	0.9782	0.6989	0	1.005	0.961	G	A	9	133270061	G	ADD	3382	1	0.06924	0.8731	1.145	0.0004824	0.9996	9	133270061	G	ADD	1529	0.9496	0.1016	0.7781	1.159	-0.509	0.6108	9	133270061	G	ADD	137	0.6854	0.3882	0.3202	1.467	-0.9732	0.3305	9	133270061	G	ADD	1529	0.9496	0.1016	0.7781	1.159	-0.509	0.6108	9	133270061	G	ADD	137	0.6854	0.3882	0.3202	1.467	-0.9732	0.3305	4911
9:133270615	9	133270615	A	G	39	-0.097657	0.011137	1.80E-18	22078	2038742	19117	0.093254	0.6458	rs677355	2060820	9	133270615	A	G	2	0.7045	0.7045	0.9787	0.9787	0.7044	0	1.005	0.9618	A	G	9	133270615	A	ADD	3382	1	0.06924	0.8731	1.145	0.0004824	0.9996	9	133270615	A	ADD	1529	0.9508	0.1019	0.7787	1.161	-0.4948	0.6207	9	133270615	A	ADD	137	0.6854	0.3882	0.3202	1.467	-0.9732	0.3305	9	133270615	A	ADD	1529	0.9508	0.1019	0.7787	1.161	-0.4948	0.6207	9	133270615	A	ADD	137	0.6854	0.3882	0.3202	1.467	-0.9732	0.3305	4911
9:133270797	9	133270797	T	A	39	-0.097142	0.011128	2.56E-18	22078	2038742	19117	0.095058	0.6457	rs676457	2060820	9	133270797	T	A	2	0.7045	0.7045	0.9787	0.9787	0.7044	0	1.005	0.9618	T	A	9	133270797	T	ADD	3382	1	0.06924	0.8731	1.145	0.0004824	0.9996	9	133270797	T	ADD	1529	0.9508	0.1019	0.7787	1.161	-0.4948	0.6207	9	133270797	T	ADD	137	0.6854	0.3882	0.3202	1.467	-0.9732	0.3305	9	133270797	T	ADD	1529	0.9508	0.1019	0.7787	1.161	-0.4948	0.6207	9	133270797	T	ADD	137	0.6854	0.3882	0.3202	1.467	-0.9732	0.3305	4911
9:133271182	9	133271182	T	C	40	-0.10533	0.012465	2.92E-17	22138	2052102	19177	0.7425	0.7539	rs550057	2074240	9	133271182	T	C	2	0.5094	0.5094	0.959	0.959	0.5695	0	0.9183	0.9883	T	C	9	133271182	T	ADD	3382	0.9646	0.07685	0.8297	1.121	-0.469	0.6391	9	133271182	T	ADD	1529	0.9989	0.1186	0.7918	1.26	-0.009544	0.9924	9	133271182	T	ADD	137	0.5685	0.4231	0.2481	1.303	-1.335	0.182	9	133271182	T	ADD	1529	0.9989	0.1186	0.7918	1.26	-0.009544	0.9924	9	133271182	T	ADD	137	0.5685	0.4231	0.2481	1.303	-1.335	0.182	4911
9:133271249	9	133271249	A	T	40	-0.096866	0.011107	2.75E-18	22138	2052102	19177	0.10895	0.6457	rs674302	2074240	9	133271249	A	T	2	0.6973	0.6973	0.9782	0.9782	0.6989	0	1.005	0.961	A	T	9	133271249	A	ADD	3382	1	0.06924	0.8731	1.145	0.0004824	0.9996	9	133271249	A	ADD	1529	0.9496	0.1016	0.7781	1.159	-0.509	0.6108	9	133271249	A	ADD	137	0.6854	0.3882	0.3202	1.467	-0.9732	0.3305	9	133271249	A	ADD	1529	0.9496	0.1016	0.7781	1.159	-0.509	0.6108	9	133271249	A	ADD	137	0.6854	0.3882	0.3202	1.467	-0.9732	0.3305	4911
9:133271597	9	133271597	C	T	41	-0.06246	0.011171	2.26E-08	22449	2052404	19330	0.55357	0.3822	rs7046674	2074853	9	133271597	T	C	2	0.172	0.172	1.0815	1.0815	0.9751	0	1.084	1.08	C	T	9	133271597	T	ADD	3382	1.028	0.06845	0.8993	1.176	0.4098	0.6819	9	133271597	T	ADD	1529	1.226	0.1105	0.9869	1.522	1.841	0.06561	9	133271597	T	ADD	137	1.328	0.3675	0.6463	2.73	0.7724	0.4399	9	133271597	T	ADD	1529	1.226	0.1105	0.9869	1.522	1.841	0.06561	9	133271597	T	ADD	137	1.328	0.3675	0.6463	2.73	0.7724	0.4399	4911
9:133271745	9	133271745	T	C	40	-0.097439	0.011113	1.82E-18	22138	2052102	19177	0.12938	0.647	rs554833	2074240	9	133271745	T	C	2	0.7319	0.7319	0.9808	0.9808	0.9029	0	0.9892	0.9753	T	C	9	133271745	T	ADD	3382	0.9931	0.06925	0.867	1.137	-0.1002	0.9202	9	133271745	T	ADD	1529	0.9762	0.102	0.7992	1.192	-0.2362	0.8132	9	133271745	T	ADD	137	0.6854	0.3882	0.3202	1.467	-0.9732	0.3305	9	133271745	T	ADD	1529	0.9762	0.102	0.7992	1.192	-0.2362	0.8132	9	133271745	T	ADD	137	0.6854	0.3882	0.3202	1.467	-0.9732	0.3305	4911
9:133271880	9	133271880	G	A	41	-0.064444	0.01125	1.01E-08	22449	2052404	19330	0.57792	0.3791	rs8176649	2074853	9	133271880	A	G	2	0.352	0.352	1.0555	1.0555	0.9748	0	1.058	1.054	G	A	9	133271880	A	ADD	3382	1.021	0.06872	0.8925	1.168	0.3044	0.7608	9	133271880	A	ADD	1529	1.139	0.1139	0.9108	1.424	1.14	0.2543	9	133271880	A	ADD	137	1.342	0.3705	0.649	2.774	0.7934	0.4276	9	133271880	A	ADD	1529	1.139	0.1139	0.9108	1.424	1.14	0.2543	9	133271880	A	ADD	137	1.342	0.3705	0.649	2.774	0.7934	0.4276	4911
9:133272138	9	133272138	G	A	40	-0.074797	0.010918	7.34E-12	21825	2045855	18760	0.72457	0.463	rs660340	2067680	9	133272138	A	G	2	0.2812	0.2812	0.9436	0.9436	0.4967	0	0.9006	0.9711	G	A	9	133272138	A	ADD	3382	0.9159	0.06511	0.8062	1.041	-1.349	0.1774	9	133272138	A	ADD	1529	0.967	0.09869	0.797	1.173	-0.3396	0.7342	9	133272138	A	ADD	137	2.076	0.4032	0.9418	4.574	1.811	0.07009	9	133272138	A	ADD	1529	0.967	0.09869	0.797	1.173	-0.3396	0.7342	9	133272138	A	ADD	137	2.076	0.4032	0.9418	4.574	1.811	0.07009	4911
9:133272287	9	133272287	T	C	40	-0.075005	0.01091	6.21E-12	21825	2045855	18760	0.73634	0.4621	rs581107	2067680	9	133272287	C	T	2	0.2485	0.2485	0.9398	0.9398	0.5314	0	0.9004	0.965	T	C	9	133272287	C	ADD	3382	0.9115	0.06511	0.8023	1.036	-1.424	0.1546	9	133272287	C	ADD	1529	0.9664	0.09826	0.7971	1.172	-0.3478	0.728	9	133272287	C	ADD	137	2.029	0.3978	0.9303	4.424	1.778	0.07537	9	133272287	C	ADD	1529	0.9664	0.09826	0.7971	1.172	-0.3478	0.728	9	133272287	C	ADD	137	2.029	0.3978	0.9303	4.424	1.778	0.07537	4911
9:133272408	9	133272408	G	T	39	-0.075671	0.010931	4.44E-12	21514	2045553	18607	0.75684	0.4629	rs659104	2067067	9	133272408	T	G	2	0.2812	0.2812	0.9436	0.9436	0.4967	0	0.9006	0.9711	G	T	9	133272408	T	ADD	3382	0.9159	0.06511	0.8062	1.041	-1.349	0.1774	9	133272408	T	ADD	1529	0.967	0.09869	0.797	1.173	-0.3396	0.7342	9	133272408	T	ADD	137	2.076	0.4032	0.9418	4.574	1.811	0.07009	9	133272408	T	ADD	1529	0.967	0.09869	0.797	1.173	-0.3396	0.7342	9	133272408	T	ADD	137	2.076	0.4032	0.9418	4.574	1.811	0.07009	4911
9:133272816	9	133272816	T	C	38	-0.077477	0.010968	1.62E-12	21425	1771231	18518	0.88376	0.4531	rs475419	1792656	9	133272816	C	T	2	0.3473	0.3473	0.9505	0.9505	0.583	0	0.9153	0.9729	T	C	9	133272816	C	ADD	3382	0.9246	0.06512	0.8138	1.05	-1.204	0.2287	9	133272816	C	ADD	1529	0.9659	0.09959	0.7946	1.174	-0.3488	0.7272	9	133272816	C	ADD	137	2.076	0.4032	0.9418	4.574	1.811	0.07009	9	133272816	C	ADD	1529	0.9659	0.09959	0.7946	1.174	-0.3488	0.7272	9	133272816	C	ADD	137	2.076	0.4032	0.9418	4.574	1.811	0.07009	4911
9:133273232	9	133273232	C	T	39	-0.076047	0.010938	3.59E-12	21514	2045553	18607	0.76071	0.4632	rs500498	2067067	9	133273232	T	C	2	0.2812	0.2812	0.9436	0.9436	0.4967	0	0.9006	0.9711	C	T	9	133273232	T	ADD	3382	0.9159	0.06511	0.8062	1.041	-1.349	0.1774	9	133273232	T	ADD	1529	0.967	0.09869	0.797	1.173	-0.3396	0.7342	9	133273232	T	ADD	137	2.076	0.4032	0.9418	4.574	1.811	0.07009	9	133273232	T	ADD	1529	0.967	0.09869	0.797	1.173	-0.3396	0.7342	9	133273232	T	ADD	137	2.076	0.4032	0.9418	4.574	1.811	0.07009	4911
9:133273233	9	133273233	C	G	39	-0.0761	0.010938	3.47E-12	21514	2045553	18607	0.76231	0.4632	rs500499	2067067	9	133273233	G	C	2	0.2812	0.2812	0.9436	0.9436	0.4967	0	0.9006	0.9711	C	G	9	133273233	G	ADD	3382	0.9159	0.06511	0.8062	1.041	-1.349	0.1774	9	133273233	G	ADD	1529	0.967	0.09869	0.797	1.173	-0.3396	0.7342	9	133273233	G	ADD	137	2.076	0.4032	0.9418	4.574	1.811	0.07009	9	133273233	G	ADD	1529	0.967	0.09869	0.797	1.173	-0.3396	0.7342	9	133273233	G	ADD	137	2.076	0.4032	0.9418	4.574	1.811	0.07009	4911
9:133273813	9	133273813	C	T	43	-0.099884	0.010789	2.09E-20	24274	2061529	20851	0.22065	0.6534	rs505922	2085803	9	133273813	C	T	2	0.359	0.359	0.9486	0.9486	0.8199	0	0.9639	0.9385	C	T	9	133273813	C	ADD	3382	0.9737	0.07033	0.8483	1.118	-0.3786	0.705	9	133273813	C	ADD	1529	0.9076	0.1034	0.7412	1.111	-0.9383	0.3481	9	133273813	C	ADD	137	0.6854	0.3882	0.3202	1.467	-0.9732	0.3305	9	133273813	C	ADD	1529	0.9076	0.1034	0.7412	1.111	-0.9383	0.3481	9	133273813	C	ADD	137	0.6854	0.3882	0.3202	1.467	-0.9732	0.3305	4911
9:133273983	9	133273983	A	G	43	-0.10278	0.013238	8.23E-15	24274	2061529	20851	0.66717	0.8222	rs507666	2085803	9	133273983	A	G	2	0.495	0.495	0.9527	0.9527	0.6298	0	0.9157	0.9813	A	G	9	133273983	A	ADD	3382	0.9561	0.08524	0.809	1.13	-0.5271	0.5981	9	133273983	A	ADD	1529	1.005	0.1368	0.7684	1.313	0.03335	0.9734	9	133273983	A	ADD	137	0.6052	0.4317	0.2597	1.41	-1.163	0.2447	9	133273983	A	ADD	1529	1.005	0.1368	0.7684	1.313	0.03335	0.9734	9	133273983	A	ADD	137	0.6052	0.4317	0.2597	1.41	-1.163	0.2447	4911
9:133274084	9	133274084	C	T	40	-0.10057	0.01114	1.74E-19	22138	2052102	19177	0.19296	0.6509	rs529565	2074240	9	133274084	C	T	2	0.5279	0.5279	0.9645	0.9645	0.8099	0	0.981	0.9538	C	T	9	133274084	C	ADD	3382	0.9919	0.07018	0.8645	1.138	-0.1153	0.9082	9	133274084	C	ADD	1529	0.9208	0.1022	0.7536	1.125	-0.8074	0.4194	9	133274084	C	ADD	137	0.6854	0.3882	0.3202	1.467	-0.9732	0.3305	9	133274084	C	ADD	1529	0.9208	0.1022	0.7536	1.125	-0.8074	0.4194	9	133274084	C	ADD	137	0.6854	0.3882	0.3202	1.467	-0.9732	0.3305	4911
9:133274295	9	133274295	A	T	33	0.10953	0.015991	7.44E-12	19070	1626060	16411	0.19853	0.1767	rs115478735	1645130	9	133274295	T	A	2	0.5808	0.5808	0.9589	0.9589	0.9422	0	0.9527	0.9634	A	T	9	133274295	T	ADD	3382	0.9365	0.08745	0.789	1.112	-0.7506	0.4529	9	133274295	T	ADD	1529	1.115	0.1617	0.8124	1.531	0.675	0.4997	9	133274295	T	ADD	137	0.4203	0.6067	0.128	1.38	-1.429	0.1531	9	133274295	T	ADD	1529	1.115	0.1617	0.8124	1.531	0.675	0.4997	9	133274295	T	ADD	137	0.4203	0.6067	0.128	1.38	-1.429	0.1531	4911
9:133274414	9	133274414	A	G	40	-0.10507	0.013703	1.75E-14	22138	2052102	19177	0.60684	0.8218	rs532436	2074240	9	133274414	A	G	2	0.495	0.495	0.9527	0.9527	0.6298	0	0.9157	0.9813	A	G	9	133274414	A	ADD	3382	0.9561	0.08524	0.809	1.13	-0.5271	0.5981	9	133274414	A	ADD	1529	1.005	0.1368	0.7684	1.313	0.03335	0.9734	9	133274414	A	ADD	137	0.6052	0.4317	0.2597	1.41	-1.163	0.2447	9	133274414	A	ADD	1529	1.005	0.1368	0.7684	1.313	0.03335	0.9734	9	133274414	A	ADD	137	0.6052	0.4317	0.2597	1.41	-1.163	0.2447	4911
9:133276354	9	133276354	C	T	40	-0.10069	0.013136	1.78E-14	22138	2052102	19177	0.68673	0.7992	rs600038	2074240	9	133276354	C	T	2	0.5118	0.5375	0.9563	0.9538	0.2622	20.44	0.8737	1.02	C	T	9	133276354	C	ADD	3382	0.9515	0.08176	0.8106	1.117	-0.6084	0.5429	9	133276354	C	ADD	1529	1.056	0.1319	0.8156	1.368	0.4145	0.6785	9	133276354	C	ADD	137	0.5282	0.419	0.2323	1.201	-1.523	0.1277	9	133276354	C	ADD	1529	1.056	0.1319	0.8156	1.368	0.4145	0.6785	9	133276354	C	ADD	137	0.5282	0.419	0.2323	1.201	-1.523	0.1277	4911
9:133278431	9	133278431	T	C	39	-0.099837	0.013144	3.07E-14	22049	1777780	19088	0.6348	0.7914	rs651007	1799829	9	133278431	T	C	2	0.4527	0.4855	0.9502	0.9475	0.2586	21.63	0.8676	1.014	T	C	9	133278431	T	ADD	3382	0.9469	0.08178	0.8067	1.112	-0.6666	0.505	9	133278431	T	ADD	1529	1.05	0.1318	0.8112	1.36	0.3719	0.71	9	133278431	T	ADD	137	0.5282	0.419	0.2323	1.201	-1.523	0.1277	9	133278431	T	ADD	1529	1.05	0.1318	0.8112	1.36	0.3719	0.71	9	133278431	T	ADD	137	0.5282	0.419	0.2323	1.201	-1.523	0.1277	4911
9:133278537	9	133278537	C	T	37	0.10701	0.018259	4.61E-09	21047	2037324	18167	0.58213	0.09928	rs11244061	2058371	9	133278537	T	C	2	0.3	0.3	0.9085	0.9085	0.4658	0	0.9863	0.8594	C	T	9	133278537	T	ADD	3382	0.9054	0.1049	0.7371	1.112	-0.9465	0.3439	9	133278537	T	ADD	1529	0.9581	0.1954	0.6532	1.405	-0.2192	0.8265	9	133278537	T	ADD	137	0.02908	1.653	0.00114	0.7418	-2.141	0.0323	9	133278537	T	ADD	1529	0.9581	0.1954	0.6532	1.405	-0.2192	0.8265	9	133278537	T	ADD	137	0.02908	1.653	0.00114	0.7418	-2.141	0.0323	4911
9:133278724	9	133278724	C	T	42	-0.099073	0.01269	5.84E-15	23963	2061227	20697	0.73801	0.7991	rs579459	2085190	9	133278724	C	T	2	0.454	0.5015	0.9504	0.9466	0.2324	29.89	0.8636	1.018	C	T	9	133278724	C	ADD	3382	0.9499	0.08167	0.8094	1.115	-0.6292	0.5292	9	133278724	C	ADD	1529	1.044	0.1312	0.8073	1.35	0.3283	0.7426	9	133278724	C	ADD	137	0.5282	0.419	0.2323	1.201	-1.523	0.1277	9	133278724	C	ADD	1529	1.044	0.1312	0.8073	1.35	0.3283	0.7426	9	133278724	C	ADD	137	0.5282	0.419	0.2323	1.201	-1.523	0.1277	4911
9:133279294	9	133279294	T	G	42	-0.099858	0.012686	3.50E-15	23963	2061227	20697	0.73069	0.799	rs495828	2085190	9	133279294	T	G	2	0.447	0.447	0.9495	0.9495	0.343	0	0.8798	1.003	T	G	9	133279294	T	ADD	3382	0.9522	0.08169	0.8113	1.118	-0.5994	0.5489	9	133279294	T	ADD	1529	1.034	0.1326	0.7972	1.341	0.2509	0.8019	9	133279294	T	ADD	137	0.5282	0.419	0.2323	1.201	-1.523	0.1277	9	133279294	T	ADD	1529	1.034	0.1326	0.7972	1.341	0.2509	0.8019	9	133279294	T	ADD	137	0.5282	0.419	0.2323	1.201	-1.523	0.1277	4911
9:133279427	9	133279427	T	C	41	-0.10503	0.013701	1.77E-14	22449	2052404	19330	0.61877	0.8221	rs635634	2074853	9	133279427	T	C	2	0.4176	0.4176	0.944	0.944	0.6681	0	0.9114	0.9693	T	C	9	133279427	T	ADD	3382	0.954	0.08516	0.8074	1.127	-0.5529	0.5803	9	133279427	T	ADD	1529	0.9822	0.1377	0.7498	1.286	-0.1306	0.8961	9	133279427	T	ADD	137	0.6052	0.4317	0.2597	1.41	-1.163	0.2447	9	133279427	T	ADD	1529	0.9822	0.1377	0.7498	1.286	-0.1306	0.8961	9	133279427	T	ADD	137	0.6052	0.4317	0.2597	1.41	-1.163	0.2447	4911
9:133279871	9	133279871	T	C	40	-0.078313	0.010965	9.18E-13	21825	2045855	18760	0.72988	0.4736	rs633862	2067680	9	133279871	T	C	2	0.469	0.469	1.0398	1.0398	0.9239	0	1.033	1.044	T	C	9	133279871	T	ADD	3382	1.049	0.06524	0.9228	1.192	0.7289	0.4661	9	133279871	T	ADD	1529	1.073	0.09867	0.8847	1.302	0.7178	0.4729	9	133279871	T	ADD	137	0.4407	0.4104	0.1972	0.9852	-1.996	0.04591	9	133279871	T	ADD	1529	1.073	0.09867	0.8847	1.302	0.7178	0.4729	9	133279871	T	ADD	137	0.4407	0.4104	0.1972	0.9852	-1.996	0.04591	4911
11:1219991	11	1219991	G	T	35	-0.11177	0.019621	1.22E-08	20835	1769373	18171	0.11264	0.09959	rs35705950	1790208	11	1219991	T	G	2	0.4989	0.4989	0.9367	0.9367	0.628	0	0.8798	0.9701	G	T	11	1219991	T	ADD	3382	0.9062	0.1066	0.7353	1.117	-0.9235	0.3557	11	1219991	T	ADD	1529	1.039	0.236	0.6543	1.65	0.1625	0.8709	11	1219991	T	ADD	137	0.215	1.848	0.005747	8.043	-0.8318	0.4055	11	1219991	T	ADD	1529	1.039	0.236	0.6543	1.65	0.1625	0.8709	11	1219991	T	ADD	137	0.215	1.848	0.005747	8.043	-0.8318	0.4055	4911
11:34432600	11	34432600	A	G	42	0.062114	0.010512	3.44E-09	24216	2060629	20796	0.18489	0.5061	rs7118388	2084845	11	34432600	G	A	2	0.5328	0.5328	1.0336	1.0336	0.6559	0	1.003	1.053	A	G	11	34432600	G	ADD	3382	1.079	0.0637	0.9523	1.222	1.192	0.2331	11	34432600	G	ADD	1529	0.9656	0.09955	0.7944	1.174	-0.3519	0.7249	11	34432600	G	ADD	137	0.6768	0.3896	0.3154	1.452	-1.002	0.3163	11	34432600	G	ADD	1529	0.9656	0.09955	0.7944	1.174	-0.3519	0.7249	11	34432600	G	ADD	137	0.6768	0.3896	0.3154	1.452	-1.002	0.3163	4911
11:34477299	11	34477299	G	T	41	-0.073554	0.011171	4.57E-11	23592	2054080	20226	0.093737	0.3431	rs7947771	2077672	11	34477299	T	G	2	0.02684	0.02684	0.8852	0.8852	0.7464	0	0.8657	0.8979	G	T	11	34477299	T	ADD	3382	0.8646	0.06537	0.7606	0.9828	-2.226	0.02602	11	34477299	T	ADD	1529	0.9755	0.1078	0.7898	1.205	-0.2299	0.8182	11	34477299	T	ADD	137	0.6362	0.3479	0.3217	1.258	-1.3	0.1935	11	34477299	T	ADD	1529	0.9755	0.1078	0.7898	1.205	-0.2299	0.8182	11	34477299	T	ADD	137	0.6362	0.3479	0.3217	1.258	-1.3	0.1935	4911
11:34479140	11	34479140	G	A	40	-0.073408	0.011357	1.02E-10	23455	2053754	20130	0.057713	0.341	rs1323690	2077209	11	34479140	A	G	2	0.05018	0.05018	0.8965	0.8965	0.8718	0	0.8865	0.903	G	A	11	34479140	A	ADD	3382	0.8756	0.06573	0.7698	0.996	-2.021	0.0433	11	34479140	A	ADD	1529	1.001	0.1114	0.8045	1.245	0.0062	0.9951	11	34479140	A	ADD	137	0.6034	0.3546	0.3011	1.209	-1.425	0.1543	11	34479140	A	ADD	1529	1.001	0.1114	0.8045	1.245	0.0062	0.9951	11	34479140	A	ADD	137	0.6034	0.3546	0.3011	1.209	-1.425	0.1543	4911
11:34480495	11	34480495	C	T	40	-0.072115	0.011181	1.12E-10	23455	2053754	20130	0.11608	0.3519	rs7949972	2077209	11	34480495	T	C	2	0.01793	0.01793	0.88	0.88	0.505	0	0.8414	0.9058	C	T	11	34480495	T	ADD	3382	0.8788	0.06481	0.774	0.9979	-1.993	0.04625	11	34480495	T	ADD	1529	0.9078	0.1018	0.7436	1.108	-0.9501	0.342	11	34480495	T	ADD	137	0.6663	0.3535	0.3333	1.332	-1.148	0.2508	11	34480495	T	ADD	1529	0.9078	0.1018	0.7436	1.108	-0.9501	0.342	11	34480495	T	ADD	137	0.6663	0.3535	0.3333	1.332	-1.148	0.2508	4911
11:34482745	11	34482745	G	A	40	-0.073224	0.011362	1.16E-10	23455	2053754	20130	0.048184	0.3405	rs61882275	2077209	11	34482745	A	G	2	0.04689	0.04689	0.8951	0.8951	0.7964	0	0.8792	0.9055	G	A	11	34482745	A	ADD	3382	0.8823	0.06567	0.7758	1.004	-1.907	0.05658	11	34482745	A	ADD	1529	0.9695	0.1113	0.7794	1.206	-0.2784	0.7807	11	34482745	A	ADD	137	0.6362	0.3479	0.3217	1.258	-1.3	0.1935	11	34482745	A	ADD	1529	0.9695	0.1113	0.7794	1.206	-0.2784	0.7807	11	34482745	A	ADD	137	0.6362	0.3479	0.3217	1.258	-1.3	0.1935	4911
11:34507219	11	34507219	C	T	37	-0.082134	0.012104	1.16E-11	21473	2050596	18850	0.013832	0.3239	rs766826	2072069	11	34507219	T	C	2	0.00868	0.00868	0.8636	0.8636	0.5209	0	0.8261	0.889	C	T	11	34507219	T	ADD	3382	0.8695	0.06599	0.764	0.9896	-2.119	0.03411	11	34507219	T	ADD	1529	0.8868	0.1114	0.7129	1.103	-1.079	0.2806	11	34507219	T	ADD	137	0.5501	0.3473	0.2785	1.087	-1.721	0.0853	11	34507219	T	ADD	1529	0.8868	0.1114	0.7129	1.103	-1.079	0.2806	11	34507219	T	ADD	137	0.5501	0.3473	0.2785	1.087	-1.721	0.0853	4911
11:34508284	11	34508284	T	C	37	-0.067111	0.012198	3.76E-08	21160	2044349	18434	0.11119	0.4023	rs2924480	2065509	11	34508284	T	C	2	0.05804	0.05804	1.1084	1.1084	0.4906	0	1.162	1.076	T	C	11	34508284	T	ADD	3382	1.106	0.06432	0.9749	1.254	1.564	0.1178	11	34508284	T	ADD	1529	1.104	0.1062	0.8963	1.359	0.9292	0.3528	11	34508284	T	ADD	137	1.194	0.3411	0.6121	2.331	0.5209	0.6024	11	34508284	T	ADD	1529	1.104	0.1062	0.8963	1.359	0.9292	0.3528	11	34508284	T	ADD	137	1.194	0.3411	0.6121	2.331	0.5209	0.6024	4911
12:112912991	12	112912991	G	T	43	0.070966	0.011626	1.03E-09	24274	2061529	20851	0.11999	0.6937	rs2057778	2085803	12	112912991	G	T	2	0.004467	0.004467	0.8338	0.8338	0.5444	0	0.8741	0.8077	G	T	12	112912991	G	ADD	3382	0.8516	0.07295	0.7381	0.9825	-2.202	0.02765	12	112912991	G	ADD	1529	0.8249	0.1411	0.6256	1.088	-1.364	0.1727	12	112912991	G	ADD	137	0.4708	0.4086	0.2114	1.049	-1.844	0.0652	12	112912991	G	ADD	1529	0.8249	0.1411	0.6256	1.088	-1.364	0.1727	12	112912991	G	ADD	137	0.4708	0.4086	0.2114	1.049	-1.844	0.0652	4911
12:112914354	12	112914354	T	C	43	0.072023	0.011088	8.28E-11	24274	2061529	20851	0.13288	0.6687	rs4767023	2085803	12	112914354	T	C	2	0.008484	0.008484	0.8625	0.8625	0.5026	0	0.9044	0.8371	T	C	12	112914354	T	ADD	3382	0.8617	0.06877	0.753	0.986	-2.165	0.0304	12	112914354	T	ADD	1529	0.8948	0.1012	0.7337	1.091	-1.098	0.2722	12	112914354	T	ADD	137	0.4844	0.3871	0.2268	1.035	-1.872	0.0612	12	112914354	T	ADD	1529	0.8948	0.1012	0.7337	1.091	-1.098	0.2722	12	112914354	T	ADD	137	0.4844	0.3871	0.2268	1.035	-1.872	0.0612	4911
12:112919388	12	112919388	G	A	43	0.074907	0.010953	7.99E-12	24274	2061529	20851	0.074526	0.6623	rs10774671	2085803	12	112919388	G	A	2	0.0004181	0.0004181	0.8232	0.8232	0.5797	0	0.855	0.8032	G	A	12	112919388	G	ADD	3382	0.8451	0.06786	0.7398	0.9653	-2.481	0.01311	12	112919388	G	ADD	1529	0.8126	0.09824	0.6703	0.9851	-2.113	0.03462	12	112919388	G	ADD	137	0.3835	0.3953	0.1767	0.8321	-2.425	0.01531	12	112919388	G	ADD	1529	0.8126	0.09824	0.6703	0.9851	-2.113	0.03462	12	112919388	G	ADD	137	0.3835	0.3953	0.1767	0.8321	-2.425	0.01531	4911
12:112919404	12	112919404	G	A	42	0.072194	0.011495	3.37E-10	23963	2061227	20697	0.016818	0.699	rs1131476	2085190	12	112919404	G	A	2	0.004974	0.004974	0.836	0.836	0.647	0	0.8663	0.8162	G	A	12	112919404	G	ADD	3382	0.8518	0.07298	0.7383	0.9828	-2.198	0.02796	12	112919404	G	ADD	1529	0.848	0.1401	0.6444	1.116	-1.177	0.2391	12	112919404	G	ADD	137	0.4104	0.4089	0.1842	0.9148	-2.178	0.02942	12	112919404	G	ADD	1529	0.848	0.1401	0.6444	1.116	-1.177	0.2391	12	112919404	G	ADD	137	0.4104	0.4089	0.1842	0.9148	-2.178	0.02942	4911
12:112919637	12	112919637	G	A	42	0.07263	0.011504	2.73E-10	23963	2061227	20697	0.013815	0.6985	rs2660	2085190	12	112919637	G	A	2	0.005547	0.005547	0.8379	0.8379	0.6681	0	0.8663	0.8193	G	A	12	112919637	G	ADD	3382	0.8545	0.07298	0.7407	0.9859	-2.154	0.03124	12	112919637	G	ADD	1529	0.848	0.1401	0.6444	1.116	-1.177	0.2391	12	112919637	G	ADD	137	0.4104	0.4089	0.1842	0.9148	-2.178	0.02942	12	112919637	G	ADD	1529	0.848	0.1401	0.6444	1.116	-1.177	0.2391	12	112919637	G	ADD	137	0.4104	0.4089	0.1842	0.9148	-2.178	0.02942	4911
12:112920301	12	112920301	A	G	43	0.069597	0.011583	1.87E-09	24274	2061529	20851	0.049053	0.6953	rs7135577	2085803	12	112920301	A	G	2	0.004819	0.004819	0.8353	0.8353	0.6437	0	0.8659	0.8153	A	G	12	112920301	A	ADD	3382	0.8491	0.07307	0.7358	0.9798	-2.239	0.02514	12	112920301	A	ADD	1529	0.8543	0.1401	0.6491	1.124	-1.124	0.2611	12	112920301	A	ADD	137	0.4104	0.4089	0.1842	0.9148	-2.178	0.02942	12	112920301	A	ADD	1529	0.8543	0.1401	0.6491	1.124	-1.124	0.2611	12	112920301	A	ADD	137	0.4104	0.4089	0.1842	0.9148	-2.178	0.02942	4911
12:112920986	12	112920986	T	C	43	0.072335	0.011605	4.57E-10	24274	2061529	20851	0.11422	0.6949	rs4767024	2085803	12	112920986	T	C	2	0.004392	0.004392	0.8336	0.8336	0.6289	0	0.8655	0.8127	T	C	12	112920986	T	ADD	3382	0.8505	0.07298	0.7371	0.9813	-2.219	0.0265	12	112920986	T	ADD	1529	0.8407	0.1413	0.6373	1.109	-1.228	0.2196	12	112920986	T	ADD	137	0.4104	0.4089	0.1842	0.9148	-2.178	0.02942	12	112920986	T	ADD	1529	0.8407	0.1413	0.6373	1.109	-1.228	0.2196	12	112920986	T	ADD	137	0.4104	0.4089	0.1842	0.9148	-2.178	0.02942	4911
12:112920989	12	112920989	C	T	43	0.072305	0.011603	4.62E-10	24274	2061529	20851	0.11821	0.6948	rs4767025	2085803	12	112920989	C	T	2	0.004279	0.004279	0.8332	0.8332	0.6242	0	0.8655	0.812	C	T	12	112920989	C	ADD	3382	0.8511	0.07298	0.7376	0.9819	-2.21	0.02713	12	112920989	C	ADD	1529	0.8363	0.1412	0.6341	1.103	-1.266	0.2056	12	112920989	C	ADD	137	0.4104	0.4089	0.1842	0.9148	-2.178	0.02942	12	112920989	C	ADD	1529	0.8363	0.1412	0.6341	1.103	-1.266	0.2056	12	112920989	C	ADD	137	0.4104	0.4089	0.1842	0.9148	-2.178	0.02942	4911
12:112921327	12	112921327	A	G	43	0.07004	0.011559	1.37E-09	24274	2061529	20851	0.069471	0.6946	rs4767026	2085803	12	112921327	A	G	2	0.004898	0.004898	0.8364	0.8364	0.592	0	0.8719	0.8134	A	G	12	112921327	A	ADD	3382	0.8453	0.07284	0.7328	0.975	-2.308	0.02102	12	112921327	A	ADD	1529	0.8654	0.1381	0.6603	1.134	-1.047	0.2952	12	112921327	A	ADD	137	0.4104	0.4089	0.1842	0.9148	-2.178	0.02942	12	112921327	A	ADD	1529	0.8654	0.1381	0.6603	1.134	-1.047	0.2952	12	112921327	A	ADD	137	0.4104	0.4089	0.1842	0.9148	-2.178	0.02942	4911
12:112921352	12	112921352	T	C	43	0.071959	0.011581	5.17E-10	24274	2061529	20851	0.11165	0.6951	rs4767027	2085803	12	112921352	T	C	2	0.004901	0.004901	0.8355	0.8355	0.6498	0	0.8655	0.8158	T	C	12	112921352	T	ADD	3382	0.8532	0.07298	0.7395	0.9844	-2.175	0.02963	12	112921352	T	ADD	1529	0.8407	0.1413	0.6373	1.109	-1.228	0.2196	12	112921352	T	ADD	137	0.4104	0.4089	0.1842	0.9148	-2.178	0.02942	12	112921352	T	ADD	1529	0.8407	0.1413	0.6373	1.109	-1.228	0.2196	12	112921352	T	ADD	137	0.4104	0.4089	0.1842	0.9148	-2.178	0.02942	4911
12:112921383	12	112921383	A	G	43	0.070773	0.011582	9.93E-10	24274	2061529	20851	0.059395	0.6951	rs4767028	2085803	12	112921383	A	G	2	0.004544	0.004544	0.8345	0.8345	0.6346	0	0.8659	0.814	A	G	12	112921383	A	ADD	3382	0.8496	0.07297	0.7364	0.9802	-2.234	0.0255	12	112921383	A	ADD	1529	0.848	0.1401	0.6444	1.116	-1.177	0.2391	12	112921383	A	ADD	137	0.4104	0.4089	0.1842	0.9148	-2.178	0.02942	12	112921383	A	ADD	1529	0.848	0.1401	0.6444	1.116	-1.177	0.2391	12	112921383	A	ADD	137	0.4104	0.4089	0.1842	0.9148	-2.178	0.02942	4911
12:112921513	12	112921513	G	A	43	0.072329	0.011597	4.46E-10	24274	2061529	20851	0.12048	0.6949	rs4767029	2085803	12	112921513	G	A	2	0.004071	0.004071	0.8325	0.8325	0.6192	0	0.8653	0.8111	G	A	12	112921513	G	ADD	3382	0.8498	0.07289	0.7366	0.9803	-2.233	0.02555	12	112921513	G	ADD	1529	0.8361	0.1412	0.6339	1.103	-1.268	0.205	12	112921513	G	ADD	137	0.4104	0.4089	0.1842	0.9148	-2.178	0.02942	12	112921513	G	ADD	1529	0.8361	0.1412	0.6339	1.103	-1.268	0.205	12	112921513	G	ADD	137	0.4104	0.4089	0.1842	0.9148	-2.178	0.02942	4911
12:112921772	12	112921772	C	T	43	0.070539	0.011569	1.08E-09	24274	2061529	20851	0.077291	0.6946	rs4767030	2085803	12	112921772	C	T	2	0.004795	0.004795	0.8354	0.8354	0.6402	0	0.8663	0.8152	C	T	12	112921772	C	ADD	3382	0.851	0.07297	0.7376	0.9818	-2.211	0.02701	12	112921772	C	ADD	1529	0.848	0.1401	0.6444	1.116	-1.177	0.2391	12	112921772	C	ADD	137	0.4104	0.4089	0.1842	0.9148	-2.178	0.02942	12	112921772	C	ADD	1529	0.848	0.1401	0.6444	1.116	-1.177	0.2391	12	112921772	C	ADD	137	0.4104	0.4089	0.1842	0.9148	-2.178	0.02942	4911
12:112921898	12	112921898	C	G	43	0.072096	0.011598	5.08E-10	24274	2061529	20851	0.11341	0.6949	rs10850092	2085803	12	112921898	C	G	2	0.004123	0.004123	0.8326	0.8326	0.6175	0	0.8655	0.811	C	G	12	112921898	C	ADD	3382	0.8502	0.07298	0.7369	0.9809	-2.224	0.02615	12	112921898	C	ADD	1529	0.8363	0.1412	0.6341	1.103	-1.266	0.2056	12	112921898	C	ADD	137	0.4104	0.4089	0.1842	0.9148	-2.178	0.02942	12	112921898	C	ADD	1529	0.8363	0.1412	0.6341	1.103	-1.266	0.2056	12	112921898	C	ADD	137	0.4104	0.4089	0.1842	0.9148	-2.178	0.02942	4911
12:112922220	12	112922220	A	G	43	0.072027	0.011599	5.31E-10	24274	2061529	20851	0.10675	0.695	rs6489864	2085803	12	112922220	A	G	2	0.004037	0.004037	0.8322	0.8322	0.6135	0	0.8655	0.8104	A	G	12	112922220	A	ADD	3382	0.8502	0.07298	0.7369	0.9809	-2.224	0.02615	12	112922220	A	ADD	1529	0.8344	0.1413	0.6326	1.101	-1.281	0.2	12	112922220	A	ADD	137	0.4104	0.4089	0.1842	0.9148	-2.178	0.02942	12	112922220	A	ADD	1529	0.8344	0.1413	0.6326	1.101	-1.281	0.2	12	112922220	A	ADD	137	0.4104	0.4089	0.1842	0.9148	-2.178	0.02942	4911
12:112922497	12	112922497	A	G	43	0.072106	0.011609	5.25E-10	24274	2061529	20851	0.086124	0.695	rs6489865	2085803	12	112922497	A	G	2	0.004652	0.004652	0.8346	0.8346	0.6435	0	0.8652	0.8146	A	G	12	112922497	A	ADD	3382	0.8527	0.07298	0.7391	0.9838	-2.184	0.02899	12	112922497	A	ADD	1529	0.8363	0.1412	0.6341	1.103	-1.266	0.2056	12	112922497	A	ADD	137	0.4091	0.4082	0.1838	0.9105	-2.19	0.02854	12	112922497	A	ADD	1529	0.8363	0.1412	0.6341	1.103	-1.266	0.2056	12	112922497	A	ADD	137	0.4091	0.4082	0.1838	0.9105	-2.19	0.02854	4911
12:112922663	12	112922663	C	T	43	0.072106	0.011598	5.06E-10	24274	2061529	20851	0.10685	0.6949	rs10850093	2085803	12	112922663	C	T	2	0.004893	0.004893	0.8355	0.8355	0.6497	0	0.8655	0.8158	C	T	12	112922663	C	ADD	3382	0.8541	0.07298	0.7403	0.9854	-2.161	0.03069	12	112922663	C	ADD	1529	0.8363	0.1412	0.6341	1.103	-1.266	0.2056	12	112922663	C	ADD	137	0.4091	0.4082	0.1838	0.9105	-2.19	0.02854	12	112922663	C	ADD	1529	0.8363	0.1412	0.6341	1.103	-1.266	0.2056	12	112922663	C	ADD	137	0.4091	0.4082	0.1838	0.9105	-2.19	0.02854	4911
12:112922758	12	112922758	T	C	43	0.072171	0.011599	4.90E-10	24274	2061529	20851	0.1051	0.6949	rs10850094	2085803	12	112922758	T	C	2	0.004893	0.004893	0.8355	0.8355	0.6497	0	0.8655	0.8158	T	C	12	112922758	T	ADD	3382	0.8541	0.07298	0.7403	0.9854	-2.161	0.03069	12	112922758	T	ADD	1529	0.8363	0.1412	0.6341	1.103	-1.266	0.2056	12	112922758	T	ADD	137	0.4091	0.4082	0.1838	0.9105	-2.19	0.02854	12	112922758	T	ADD	1529	0.8363	0.1412	0.6341	1.103	-1.266	0.2056	12	112922758	T	ADD	137	0.4091	0.4082	0.1838	0.9105	-2.19	0.02854	4911
12:112922770	12	112922770	T	C	43	0.072141	0.011599	4.98E-10	24274	2061529	20851	0.10483	0.6949	rs10850095	2085803	12	112922770	T	C	2	0.004893	0.004893	0.8355	0.8355	0.6497	0	0.8655	0.8158	T	C	12	112922770	T	ADD	3382	0.8541	0.07298	0.7403	0.9854	-2.161	0.03069	12	112922770	T	ADD	1529	0.8363	0.1412	0.6341	1.103	-1.266	0.2056	12	112922770	T	ADD	137	0.4091	0.4082	0.1838	0.9105	-2.19	0.02854	12	112922770	T	ADD	1529	0.8363	0.1412	0.6341	1.103	-1.266	0.2056	12	112922770	T	ADD	137	0.4091	0.4082	0.1838	0.9105	-2.19	0.02854	4911
12:112922932	12	112922932	G	T	43	0.069933	0.011552	1.42E-09	24274	2061529	20851	0.075222	0.694	rs10774672	2085803	12	112922932	G	T	2	0.005956	0.005956	0.8398	0.8398	0.6233	0	0.8724	0.8186	G	T	12	112922932	G	ADD	3382	0.8499	0.07284	0.7369	0.9804	-2.232	0.0256	12	112922932	G	ADD	1529	0.8654	0.1381	0.6603	1.134	-1.047	0.2952	12	112922932	G	ADD	137	0.4091	0.4082	0.1838	0.9105	-2.19	0.02854	12	112922932	G	ADD	1529	0.8654	0.1381	0.6603	1.134	-1.047	0.2952	12	112922932	G	ADD	137	0.4091	0.4082	0.1838	0.9105	-2.19	0.02854	4911
12:112922981	12	112922981	T	C	43	0.072333	0.011599	4.49E-10	24274	2061529	20851	0.10542	0.695	rs10850096	2085803	12	112922981	T	C	2	0.004893	0.004893	0.8355	0.8355	0.6497	0	0.8655	0.8158	T	C	12	112922981	T	ADD	3382	0.8541	0.07298	0.7403	0.9854	-2.161	0.03069	12	112922981	T	ADD	1529	0.8363	0.1412	0.6341	1.103	-1.266	0.2056	12	112922981	T	ADD	137	0.4091	0.4082	0.1838	0.9105	-2.19	0.02854	12	112922981	T	ADD	1529	0.8363	0.1412	0.6341	1.103	-1.266	0.2056	12	112922981	T	ADD	137	0.4091	0.4082	0.1838	0.9105	-2.19	0.02854	4911
12:112923312	12	112923312	C	T	43	0.065737	0.0112	4.37E-09	24274	2061529	20851	0.01681	0.6806	rs10850097	2085803	12	112923312	C	T	2	0.001092	0.001092	0.8257	0.8257	0.6901	0	0.8497	0.8101	C	T	12	112923312	C	ADD	3382	0.8408	0.07018	0.7327	0.9647	-2.472	0.01345	12	112923312	C	ADD	1529	0.8279	0.1115	0.6653	1.03	-1.694	0.0903	12	112923312	C	ADD	137	0.3784	0.3949	0.1745	0.8205	-2.461	0.01386	12	112923312	C	ADD	1529	0.8279	0.1115	0.6653	1.03	-1.694	0.0903	12	112923312	C	ADD	137	0.3784	0.3949	0.1745	0.8205	-2.461	0.01386	4911
12:112923353	12	112923353	C	T	43	0.072893	0.011597	3.27E-10	24274	2061529	20851	0.11781	0.6948	rs10774673	2085803	12	112923353	C	T	2	0.004893	0.004893	0.8355	0.8355	0.6497	0	0.8655	0.8158	C	T	12	112923353	C	ADD	3382	0.8541	0.07298	0.7403	0.9854	-2.161	0.03069	12	112923353	C	ADD	1529	0.8363	0.1412	0.6341	1.103	-1.266	0.2056	12	112923353	C	ADD	137	0.4091	0.4082	0.1838	0.9105	-2.19	0.02854	12	112923353	C	ADD	1529	0.8363	0.1412	0.6341	1.103	-1.266	0.2056	12	112923353	C	ADD	137	0.4091	0.4082	0.1838	0.9105	-2.19	0.02854	4911
12:112923369	12	112923369	T	C	43	0.072816	0.011595	3.38E-10	24274	2061529	20851	0.11494	0.6949	rs10774674	2085803	12	112923369	T	C	2	0.005275	0.005275	0.8369	0.8369	0.6639	0	0.8657	0.8181	T	C	12	112923369	T	ADD	3382	0.8546	0.07297	0.7407	0.986	-2.154	0.03126	12	112923369	T	ADD	1529	0.8415	0.1406	0.6388	1.108	-1.228	0.2196	12	112923369	T	ADD	137	0.4091	0.4082	0.1838	0.9105	-2.19	0.02854	12	112923369	T	ADD	1529	0.8415	0.1406	0.6388	1.108	-1.228	0.2196	12	112923369	T	ADD	137	0.4091	0.4082	0.1838	0.9105	-2.19	0.02854	4911
12:112923432	12	112923432	C	T	43	0.072104	0.011569	4.58E-10	24274	2061529	20851	0.12039	0.6923	rs10774675	2085803	12	112923432	C	T	2	0.004529	0.004529	0.8349	0.8349	0.7974	0	0.8517	0.8238	C	T	12	112923432	C	ADD	3382	0.8617	0.07277	0.7472	0.9938	-2.045	0.04088	12	112923432	C	ADD	1529	0.8034	0.1398	0.6109	1.057	-1.566	0.1174	12	112923432	C	ADD	137	0.4091	0.4082	0.1838	0.9105	-2.19	0.02854	12	112923432	C	ADD	1529	0.8034	0.1398	0.6109	1.057	-1.566	0.1174	12	112923432	C	ADD	137	0.4091	0.4082	0.1838	0.9105	-2.19	0.02854	4911
12:112923638	12	112923638	G	A	43	0.070937	0.011578	8.96E-10	24274	2061529	20851	0.13105	0.6924	rs11066451	2085803	12	112923638	G	A	2	0.004778	0.004778	0.8356	0.8356	0.7598	0	0.8557	0.8224	G	A	12	112923638	G	ADD	3382	0.865	0.07279	0.75	0.9977	-1.992	0.04634	12	112923638	G	ADD	1529	0.7982	0.1404	0.6062	1.051	-1.605	0.1085	12	112923638	G	ADD	137	0.4091	0.4082	0.1838	0.9105	-2.19	0.02854	12	112923638	G	ADD	1529	0.7982	0.1404	0.6062	1.051	-1.605	0.1085	12	112923638	G	ADD	137	0.4091	0.4082	0.1838	0.9105	-2.19	0.02854	4911
12:112923769	12	112923769	G	T	43	0.070553	0.011551	1.01E-09	24274	2061529	20851	0.12405	0.6924	rs11066452	2085803	12	112923769	G	T	2	0.004129	0.004129	0.8334	0.8334	0.8061	0	0.8494	0.8228	G	T	12	112923769	G	ADD	3382	0.8605	0.07271	0.7462	0.9923	-2.066	0.03884	12	112923769	G	ADD	1529	0.8017	0.1398	0.6095	1.054	-1.581	0.1138	12	112923769	G	ADD	137	0.4091	0.4082	0.1838	0.9105	-2.19	0.02854	12	112923769	G	ADD	1529	0.8017	0.1398	0.6095	1.054	-1.581	0.1138	12	112923769	G	ADD	137	0.4091	0.4082	0.1838	0.9105	-2.19	0.02854	4911
12:112924253	12	112924253	G	C	43	0.069256	0.011516	1.81E-09	24274	2061529	20851	0.089489	0.6854	rs10850098	2085803	12	112924253	G	C	2	0.01349	0.01349	0.8569	0.8569	0.9759	0	0.8589	0.8556	G	C	12	112924253	G	ADD	3382	0.8856	0.07158	0.7697	1.019	-1.697	0.08968	12	112924253	G	ADD	1529	0.8103	0.1375	0.6189	1.061	-1.53	0.1259	12	112924253	G	ADD	137	0.4386	0.4044	0.1985	0.9689	-2.038	0.04154	12	112924253	G	ADD	1529	0.8103	0.1375	0.6189	1.061	-1.53	0.1259	12	112924253	G	ADD	137	0.4386	0.4044	0.1985	0.9689	-2.038	0.04154	4911
12:112924602	12	112924602	A	G	43	0.069196	0.011514	1.86E-09	24274	2061529	20851	0.086861	0.6853	rs10774676	2085803	12	112924602	A	G	2	0.01267	0.01267	0.8556	0.8556	0.9598	0	0.8589	0.8534	A	G	12	112924602	A	ADD	3382	0.8852	0.07159	0.7693	1.019	-1.703	0.08853	12	112924602	A	ADD	1529	0.8053	0.1381	0.6143	1.056	-1.568	0.1168	12	112924602	A	ADD	137	0.4386	0.4044	0.1985	0.9689	-2.038	0.04154	12	112924602	A	ADD	1529	0.8053	0.1381	0.6143	1.056	-1.568	0.1168	12	112924602	A	ADD	137	0.4386	0.4044	0.1985	0.9689	-2.038	0.04154	4911
12:112924616	12	112924616	G	A	43	0.069243	0.011509	1.78E-09	24274	2061529	20851	0.085748	0.6855	rs10774677	2085803	12	112924616	G	A	2	0.01267	0.01267	0.8556	0.8556	0.9598	0	0.8589	0.8534	G	A	12	112924616	G	ADD	3382	0.8852	0.07159	0.7693	1.019	-1.703	0.08853	12	112924616	G	ADD	1529	0.8053	0.1381	0.6143	1.056	-1.568	0.1168	12	112924616	G	ADD	137	0.4386	0.4044	0.1985	0.9689	-2.038	0.04154	12	112924616	G	ADD	1529	0.8053	0.1381	0.6143	1.056	-1.568	0.1168	12	112924616	G	ADD	137	0.4386	0.4044	0.1985	0.9689	-2.038	0.04154	4911
12:112924946	12	112924946	C	G	42	0.06871	0.011534	2.56E-09	24185	1787207	20762	0.082001	0.6837	rs4767031	1811392	12	112924946	C	G	2	0.01267	0.01267	0.8556	0.8556	0.9598	0	0.8589	0.8534	C	G	12	112924946	C	ADD	3382	0.8852	0.07159	0.7693	1.019	-1.703	0.08853	12	112924946	C	ADD	1529	0.8053	0.1381	0.6143	1.056	-1.568	0.1168	12	112924946	C	ADD	137	0.4386	0.4044	0.1985	0.9689	-2.038	0.04154	12	112924946	C	ADD	1529	0.8053	0.1381	0.6143	1.056	-1.568	0.1168	12	112924946	C	ADD	137	0.4386	0.4044	0.1985	0.9689	-2.038	0.04154	4911
12:112925169	12	112925169	A	G	43	0.069264	0.011509	1.76E-09	24274	2061529	20851	0.087797	0.6855	rs4766663	2085803	12	112925169	A	G	2	0.01299	0.01299	0.8561	0.8561	0.9664	0	0.8589	0.8543	A	G	12	112925169	A	ADD	3382	0.8859	0.07155	0.77	1.019	-1.693	0.09055	12	112925169	A	ADD	1529	0.8053	0.1381	0.6143	1.056	-1.568	0.1168	12	112925169	A	ADD	137	0.4386	0.4044	0.1985	0.9689	-2.038	0.04154	12	112925169	A	ADD	1529	0.8053	0.1381	0.6143	1.056	-1.568	0.1168	12	112925169	A	ADD	137	0.4386	0.4044	0.1985	0.9689	-2.038	0.04154	4911
12:112925192	12	112925192	T	G	43	0.071679	0.011468	4.09E-10	24274	2061529	20851	0.031452	0.6865	rs4766664	2085803	12	112925192	T	G	2	0.01383	0.01383	0.8575	0.8575	0.9825	0	0.8589	0.8565	T	G	12	112925192	T	ADD	3382	0.8863	0.07154	0.7704	1.02	-1.686	0.09172	12	112925192	T	ADD	1529	0.8103	0.1375	0.6189	1.061	-1.53	0.1259	12	112925192	T	ADD	137	0.4386	0.4044	0.1985	0.9689	-2.038	0.04154	12	112925192	T	ADD	1529	0.8103	0.1375	0.6189	1.061	-1.53	0.1259	12	112925192	T	ADD	137	0.4386	0.4044	0.1985	0.9689	-2.038	0.04154	4911
12:112925272	12	112925272	T	G	43	0.069401	0.011511	1.65E-09	24274	2061529	20851	0.092648	0.6856	rs4767032	2085803	12	112925272	T	G	2	0.01383	0.01383	0.8575	0.8575	0.9825	0	0.8589	0.8565	T	G	12	112925272	T	ADD	3382	0.8863	0.07154	0.7704	1.02	-1.686	0.09172	12	112925272	T	ADD	1529	0.8103	0.1375	0.6189	1.061	-1.53	0.1259	12	112925272	T	ADD	137	0.4386	0.4044	0.1985	0.9689	-2.038	0.04154	12	112925272	T	ADD	1529	0.8103	0.1375	0.6189	1.061	-1.53	0.1259	12	112925272	T	ADD	137	0.4386	0.4044	0.1985	0.9689	-2.038	0.04154	4911
12:112925304	12	112925304	T	C	43	0.069181	0.011512	1.86E-09	24274	2061529	20851	0.087263	0.6857	rs4766665	2085803	12	112925304	T	C	2	0.01299	0.01299	0.8561	0.8561	0.9664	0	0.8589	0.8543	T	C	12	112925304	T	ADD	3382	0.8859	0.07155	0.77	1.019	-1.693	0.09055	12	112925304	T	ADD	1529	0.8053	0.1381	0.6143	1.056	-1.568	0.1168	12	112925304	T	ADD	137	0.4386	0.4044	0.1985	0.9689	-2.038	0.04154	12	112925304	T	ADD	1529	0.8053	0.1381	0.6143	1.056	-1.568	0.1168	12	112925304	T	ADD	137	0.4386	0.4044	0.1985	0.9689	-2.038	0.04154	4911
12:112925373	12	112925373	G	A	43	0.069149	0.011509	1.87E-09	24274	2061529	20851	0.086939	0.6855	rs4988618	2085803	12	112925373	G	A	2	0.01299	0.01299	0.8561	0.8561	0.9664	0	0.8589	0.8543	G	A	12	112925373	G	ADD	3382	0.8859	0.07155	0.77	1.019	-1.693	0.09055	12	112925373	G	ADD	1529	0.8053	0.1381	0.6143	1.056	-1.568	0.1168	12	112925373	G	ADD	137	0.4386	0.4044	0.1985	0.9689	-2.038	0.04154	12	112925373	G	ADD	1529	0.8053	0.1381	0.6143	1.056	-1.568	0.1168	12	112925373	G	ADD	137	0.4386	0.4044	0.1985	0.9689	-2.038	0.04154	4911
12:112925479	12	112925479	A	G	43	0.069348	0.011509	1.69E-09	24274	2061529	20851	0.089594	0.6855	rs7958379	2085803	12	112925479	A	G	2	0.01299	0.01299	0.8561	0.8561	0.9664	0	0.8589	0.8543	A	G	12	112925479	A	ADD	3382	0.8859	0.07155	0.77	1.019	-1.693	0.09055	12	112925479	A	ADD	1529	0.8053	0.1381	0.6143	1.056	-1.568	0.1168	12	112925479	A	ADD	137	0.4386	0.4044	0.1985	0.9689	-2.038	0.04154	12	112925479	A	ADD	1529	0.8053	0.1381	0.6143	1.056	-1.568	0.1168	12	112925479	A	ADD	137	0.4386	0.4044	0.1985	0.9689	-2.038	0.04154	4911
12:112925603	12	112925603	A	G	43	0.069979	0.011507	1.19E-09	24274	2061529	20851	0.083258	0.6855	rs6489866	2085803	12	112925603	A	G	2	0.01383	0.01383	0.8575	0.8575	0.9825	0	0.8589	0.8565	A	G	12	112925603	A	ADD	3382	0.8863	0.07154	0.7704	1.02	-1.686	0.09172	12	112925603	A	ADD	1529	0.8103	0.1375	0.6189	1.061	-1.53	0.1259	12	112925603	A	ADD	137	0.4386	0.4044	0.1985	0.9689	-2.038	0.04154	12	112925603	A	ADD	1529	0.8103	0.1375	0.6189	1.061	-1.53	0.1259	12	112925603	A	ADD	137	0.4386	0.4044	0.1985	0.9689	-2.038	0.04154	4911
12:112925745	12	112925745	C	T	43	0.066056	0.011112	2.77E-09	24274	2061529	20851	0.016513	0.6703	rs6489867	2085803	12	112925745	C	T	2	0.003547	0.003547	0.8461	0.8461	0.9154	0	0.8398	0.8503	C	T	12	112925745	C	ADD	3382	0.8837	0.06871	0.7724	1.011	-1.8	0.07194	12	112925745	C	ADD	1529	0.7879	0.1089	0.6364	0.9754	-2.188	0.02864	12	112925745	C	ADD	137	0.4039	0.3909	0.1877	0.8689	-2.319	0.02038	12	112925745	C	ADD	1529	0.7879	0.1089	0.6364	0.9754	-2.188	0.02864	12	112925745	C	ADD	137	0.4039	0.3909	0.1877	0.8689	-2.319	0.02038	4911
12:112925887	12	112925887	G	C	43	0.069805	0.011507	1.31E-09	24274	2061529	20851	0.078638	0.6855	rs6489868	2085803	12	112925887	G	C	2	0.01299	0.01299	0.8561	0.8561	0.9664	0	0.8589	0.8543	G	C	12	112925887	G	ADD	3382	0.8859	0.07155	0.77	1.019	-1.693	0.09055	12	112925887	G	ADD	1529	0.8053	0.1381	0.6143	1.056	-1.568	0.1168	12	112925887	G	ADD	137	0.4386	0.4044	0.1985	0.9689	-2.038	0.04154	12	112925887	G	ADD	1529	0.8053	0.1381	0.6143	1.056	-1.568	0.1168	12	112925887	G	ADD	137	0.4386	0.4044	0.1985	0.9689	-2.038	0.04154	4911
12:112926117	12	112926117	A	C	43	0.069403	0.011511	1.65E-09	24274	2061529	20851	0.088318	0.6855	rs6489869	2085803	12	112926117	A	C	2	0.01299	0.01299	0.8561	0.8561	0.9664	0	0.8589	0.8543	A	C	12	112926117	A	ADD	3382	0.8859	0.07155	0.77	1.019	-1.693	0.09055	12	112926117	A	ADD	1529	0.8053	0.1381	0.6143	1.056	-1.568	0.1168	12	112926117	A	ADD	137	0.4386	0.4044	0.1985	0.9689	-2.038	0.04154	12	112926117	A	ADD	1529	0.8053	0.1381	0.6143	1.056	-1.568	0.1168	12	112926117	A	ADD	137	0.4386	0.4044	0.1985	0.9689	-2.038	0.04154	4911
12:112926167	12	112926167	G	A	43	0.069447	0.011495	1.53E-09	24274	2061529	20851	0.089203	0.6855	rs6489870	2085803	12	112926167	G	A	2	0.01383	0.01383	0.8575	0.8575	0.9825	0	0.8589	0.8565	G	A	12	112926167	G	ADD	3382	0.8863	0.07154	0.7704	1.02	-1.686	0.09172	12	112926167	G	ADD	1529	0.8103	0.1375	0.6189	1.061	-1.53	0.1259	12	112926167	G	ADD	137	0.4386	0.4044	0.1985	0.9689	-2.038	0.04154	12	112926167	G	ADD	1529	0.8103	0.1375	0.6189	1.061	-1.53	0.1259	12	112926167	G	ADD	137	0.4386	0.4044	0.1985	0.9689	-2.038	0.04154	4911
12:112926527	12	112926527	A	G	43	0.06909	0.011509	1.94E-09	24274	2061529	20851	0.089636	0.6854	rs4766666	2085803	12	112926527	A	G	2	0.01331	0.01331	0.8566	0.8566	0.9577	0	0.8601	0.8543	A	G	12	112926527	A	ADD	3382	0.8859	0.07155	0.77	1.019	-1.693	0.09055	12	112926527	A	ADD	1529	0.8069	0.1381	0.6156	1.058	-1.554	0.1202	12	112926527	A	ADD	137	0.4386	0.4044	0.1985	0.9689	-2.038	0.04154	12	112926527	A	ADD	1529	0.8069	0.1381	0.6156	1.058	-1.554	0.1202	12	112926527	A	ADD	137	0.4386	0.4044	0.1985	0.9689	-2.038	0.04154	4911
12:112926577	12	112926577	T	A	43	0.069449	0.011517	1.64E-09	24274	2061529	20851	0.089802	0.6852	rs4767033	2085803	12	112926577	T	A	2	0.01299	0.01299	0.8561	0.8561	0.9664	0	0.8589	0.8543	T	A	12	112926577	T	ADD	3382	0.8859	0.07155	0.77	1.019	-1.693	0.09055	12	112926577	T	ADD	1529	0.8053	0.1381	0.6143	1.056	-1.568	0.1168	12	112926577	T	ADD	137	0.4386	0.4044	0.1985	0.9689	-2.038	0.04154	12	112926577	T	ADD	1529	0.8053	0.1381	0.6143	1.056	-1.568	0.1168	12	112926577	T	ADD	137	0.4386	0.4044	0.1985	0.9689	-2.038	0.04154	4911
12:112926666	12	112926666	A	G	43	0.069313	0.011512	1.73E-09	24274	2061529	20851	0.092972	0.6855	rs4767034	2085803	12	112926666	A	G	2	0.0129	0.0129	0.856	0.856	0.9577	0	0.8595	0.8537	A	G	12	112926666	A	ADD	3382	0.8859	0.07155	0.77	1.019	-1.693	0.09055	12	112926666	A	ADD	1529	0.8044	0.138	0.6137	1.054	-1.577	0.1148	12	112926666	A	ADD	137	0.4386	0.4044	0.1985	0.9689	-2.038	0.04154	12	112926666	A	ADD	1529	0.8044	0.138	0.6137	1.054	-1.577	0.1148	12	112926666	A	ADD	137	0.4386	0.4044	0.1985	0.9689	-2.038	0.04154	4911
12:112926699	12	112926699	A	G	43	0.069661	0.011515	1.45E-09	24274	2061529	20851	0.094788	0.685	rs10850099	2085803	12	112926699	A	G	2	0.01299	0.01299	0.8561	0.8561	0.9664	0	0.8589	0.8543	A	G	12	112926699	A	ADD	3382	0.8859	0.07155	0.77	1.019	-1.693	0.09055	12	112926699	A	ADD	1529	0.8053	0.1381	0.6143	1.056	-1.568	0.1168	12	112926699	A	ADD	137	0.4386	0.4044	0.1985	0.9689	-2.038	0.04154	12	112926699	A	ADD	1529	0.8053	0.1381	0.6143	1.056	-1.568	0.1168	12	112926699	A	ADD	137	0.4386	0.4044	0.1985	0.9689	-2.038	0.04154	4911
12:112926707	12	112926707	T	C	43	0.069136	0.011512	1.90E-09	24274	2061529	20851	0.090895	0.6856	rs10850100	2085803	12	112926707	T	C	2	0.01299	0.01299	0.8561	0.8561	0.9664	0	0.8589	0.8543	T	C	12	112926707	T	ADD	3382	0.8859	0.07155	0.77	1.019	-1.693	0.09055	12	112926707	T	ADD	1529	0.8053	0.1381	0.6143	1.056	-1.568	0.1168	12	112926707	T	ADD	137	0.4386	0.4044	0.1985	0.9689	-2.038	0.04154	12	112926707	T	ADD	1529	0.8053	0.1381	0.6143	1.056	-1.568	0.1168	12	112926707	T	ADD	137	0.4386	0.4044	0.1985	0.9689	-2.038	0.04154	4911
12:112926828	12	112926828	G	A	43	0.069199	0.011509	1.83E-09	24274	2061529	20851	0.094714	0.6854	rs4766667	2085803	12	112926828	G	A	2	0.01383	0.01383	0.8575	0.8575	0.9825	0	0.8589	0.8565	G	A	12	112926828	G	ADD	3382	0.8863	0.07154	0.7704	1.02	-1.686	0.09172	12	112926828	G	ADD	1529	0.8103	0.1375	0.6189	1.061	-1.53	0.1259	12	112926828	G	ADD	137	0.4386	0.4044	0.1985	0.9689	-2.038	0.04154	12	112926828	G	ADD	1529	0.8103	0.1375	0.6189	1.061	-1.53	0.1259	12	112926828	G	ADD	137	0.4386	0.4044	0.1985	0.9689	-2.038	0.04154	4911
12:112926975	12	112926975	T	C	43	0.069537	0.011511	1.53E-09	24274	2061529	20851	0.080502	0.6855	rs4766668	2085803	12	112926975	T	C	2	0.01304	0.01304	0.8562	0.8562	0.965	0	0.8591	0.8543	T	C	12	112926975	T	ADD	3382	0.886	0.07155	0.7701	1.019	-1.691	0.09085	12	112926975	T	ADD	1529	0.8053	0.1381	0.6143	1.056	-1.568	0.1168	12	112926975	T	ADD	137	0.4386	0.4044	0.1985	0.9689	-2.038	0.04154	12	112926975	T	ADD	1529	0.8053	0.1381	0.6143	1.056	-1.568	0.1168	12	112926975	T	ADD	137	0.4386	0.4044	0.1985	0.9689	-2.038	0.04154	4911
12:112927260	12	112927260	A	G	43	0.069233	0.011511	1.81E-09	24274	2061529	20851	0.087667	0.6855	rs4766671	2085803	12	112927260	A	G	2	0.01304	0.01304	0.8562	0.8562	0.965	0	0.8591	0.8543	A	G	12	112927260	A	ADD	3382	0.886	0.07155	0.7701	1.019	-1.691	0.09085	12	112927260	A	ADD	1529	0.8053	0.1381	0.6143	1.056	-1.568	0.1168	12	112927260	A	ADD	137	0.4386	0.4044	0.1985	0.9689	-2.038	0.04154	12	112927260	A	ADD	1529	0.8053	0.1381	0.6143	1.056	-1.568	0.1168	12	112927260	A	ADD	137	0.4386	0.4044	0.1985	0.9689	-2.038	0.04154	4911
12:112927343	12	112927343	A	G	42	0.069834	0.011484	1.19E-09	24185	1787207	20762	0.068326	0.6821	rs4766672	1811392	12	112927343	A	G	2	0.01458	0.01458	0.8595	0.8595	0.8481	0	0.8721	0.8512	A	G	12	112927343	A	ADD	3382	0.8855	0.0713	0.77	1.018	-1.706	0.088	12	112927343	A	ADD	1529	0.8173	0.1345	0.6279	1.064	-1.5	0.1336	12	112927343	A	ADD	137	0.4687	0.3921	0.2173	1.011	-1.933	0.05326	12	112927343	A	ADD	1529	0.8173	0.1345	0.6279	1.064	-1.5	0.1336	12	112927343	A	ADD	137	0.4687	0.3921	0.2173	1.011	-1.933	0.05326	4911
12:112927356	12	112927356	A	G	43	0.069143	0.011512	1.90E-09	24274	2061529	20851	0.082001	0.6856	rs4766673	2085803	12	112927356	A	G	2	0.01304	0.01304	0.8562	0.8562	0.965	0	0.8591	0.8543	A	G	12	112927356	A	ADD	3382	0.886	0.07155	0.7701	1.019	-1.691	0.09085	12	112927356	A	ADD	1529	0.8053	0.1381	0.6143	1.056	-1.568	0.1168	12	112927356	A	ADD	137	0.4386	0.4044	0.1985	0.9689	-2.038	0.04154	12	112927356	A	ADD	1529	0.8053	0.1381	0.6143	1.056	-1.568	0.1168	12	112927356	A	ADD	137	0.4386	0.4044	0.1985	0.9689	-2.038	0.04154	4911
12:112927396	12	112927396	G	T	43	0.069583	0.011511	1.50E-09	24274	2061529	20851	0.076211	0.6855	rs4766674	2085803	12	112927396	G	T	2	0.01304	0.01304	0.8562	0.8562	0.965	0	0.8591	0.8543	G	T	12	112927396	G	ADD	3382	0.886	0.07155	0.7701	1.019	-1.691	0.09085	12	112927396	G	ADD	1529	0.8053	0.1381	0.6143	1.056	-1.568	0.1168	12	112927396	G	ADD	137	0.4386	0.4044	0.1985	0.9689	-2.038	0.04154	12	112927396	G	ADD	1529	0.8053	0.1381	0.6143	1.056	-1.568	0.1168	12	112927396	G	ADD	137	0.4386	0.4044	0.1985	0.9689	-2.038	0.04154	4911
12:112927648	12	112927648	A	T	43	0.069241	0.011512	1.80E-09	24274	2061529	20851	0.084828	0.6855	rs4766675	2085803	12	112927648	A	T	2	0.01304	0.01304	0.8562	0.8562	0.965	0	0.8591	0.8543	A	T	12	112927648	A	ADD	3382	0.886	0.07155	0.7701	1.019	-1.691	0.09085	12	112927648	A	ADD	1529	0.8053	0.1381	0.6143	1.056	-1.568	0.1168	12	112927648	A	ADD	137	0.4386	0.4044	0.1985	0.9689	-2.038	0.04154	12	112927648	A	ADD	1529	0.8053	0.1381	0.6143	1.056	-1.568	0.1168	12	112927648	A	ADD	137	0.4386	0.4044	0.1985	0.9689	-2.038	0.04154	4911
12:112927776	12	112927776	C	T	42	0.068873	0.011536	2.37E-09	24185	1787207	20762	0.080064	0.6837	rs4766676	1811392	12	112927776	C	T	2	0.01389	0.01389	0.8575	0.8575	0.981	0	0.8591	0.8565	C	T	12	112927776	C	ADD	3382	0.8864	0.07154	0.7705	1.02	-1.685	0.09202	12	112927776	C	ADD	1529	0.8103	0.1375	0.6189	1.061	-1.53	0.1259	12	112927776	C	ADD	137	0.4386	0.4044	0.1985	0.9689	-2.038	0.04154	12	112927776	C	ADD	1529	0.8103	0.1375	0.6189	1.061	-1.53	0.1259	12	112927776	C	ADD	137	0.4386	0.4044	0.1985	0.9689	-2.038	0.04154	4911
12:112927862	12	112927862	T	C	43	0.069285	0.011512	1.76E-09	24274	2061529	20851	0.084202	0.6855	rs7304898	2085803	12	112927862	T	C	2	0.01304	0.01304	0.8562	0.8562	0.965	0	0.8591	0.8543	T	C	12	112927862	T	ADD	3382	0.886	0.07155	0.7701	1.019	-1.691	0.09085	12	112927862	T	ADD	1529	0.8053	0.1381	0.6143	1.056	-1.568	0.1168	12	112927862	T	ADD	137	0.4386	0.4044	0.1985	0.9689	-2.038	0.04154	12	112927862	T	ADD	1529	0.8053	0.1381	0.6143	1.056	-1.568	0.1168	12	112927862	T	ADD	137	0.4386	0.4044	0.1985	0.9689	-2.038	0.04154	4911
12:112927882	12	112927882	G	T	42	0.069214	0.011526	1.91E-09	23963	2061227	20697	0.069426	0.6856	rs7315441	2085190	12	112927882	G	T	2	0.01304	0.01304	0.8562	0.8562	0.965	0	0.8591	0.8543	G	T	12	112927882	G	ADD	3382	0.886	0.07155	0.7701	1.019	-1.691	0.09085	12	112927882	G	ADD	1529	0.8053	0.1381	0.6143	1.056	-1.568	0.1168	12	112927882	G	ADD	137	0.4386	0.4044	0.1985	0.9689	-2.038	0.04154	12	112927882	G	ADD	1529	0.8053	0.1381	0.6143	1.056	-1.568	0.1168	12	112927882	G	ADD	137	0.4386	0.4044	0.1985	0.9689	-2.038	0.04154	4911
12:112927998	12	112927998	T	C	42	0.069307	0.011526	1.82E-09	23963	2061227	20697	0.068653	0.6855	rs7305035	2085190	12	112927998	T	C	2	0.01304	0.01304	0.8562	0.8562	0.965	0	0.8591	0.8543	T	C	12	112927998	T	ADD	3382	0.886	0.07155	0.7701	1.019	-1.691	0.09085	12	112927998	T	ADD	1529	0.8053	0.1381	0.6143	1.056	-1.568	0.1168	12	112927998	T	ADD	137	0.4386	0.4044	0.1985	0.9689	-2.038	0.04154	12	112927998	T	ADD	1529	0.8053	0.1381	0.6143	1.056	-1.568	0.1168	12	112927998	T	ADD	137	0.4386	0.4044	0.1985	0.9689	-2.038	0.04154	4911
12:112928023	12	112928023	C	T	43	0.069373	0.011512	1.68E-09	24274	2061529	20851	0.084332	0.6855	rs7316586	2085803	12	112928023	C	T	2	0.01304	0.01304	0.8562	0.8562	0.965	0	0.8591	0.8543	C	T	12	112928023	C	ADD	3382	0.886	0.07155	0.7701	1.019	-1.691	0.09085	12	112928023	C	ADD	1529	0.8053	0.1381	0.6143	1.056	-1.568	0.1168	12	112928023	C	ADD	137	0.4386	0.4044	0.1985	0.9689	-2.038	0.04154	12	112928023	C	ADD	1529	0.8053	0.1381	0.6143	1.056	-1.568	0.1168	12	112928023	C	ADD	137	0.4386	0.4044	0.1985	0.9689	-2.038	0.04154	4911
12:112928244	12	112928244	G	T	43	0.069293	0.011512	1.75E-09	24274	2061529	20851	0.085939	0.6855	rs916972	2085803	12	112928244	G	T	2	0.01304	0.01304	0.8562	0.8562	0.965	0	0.8591	0.8543	G	T	12	112928244	G	ADD	3382	0.886	0.07155	0.7701	1.019	-1.691	0.09085	12	112928244	G	ADD	1529	0.8053	0.1381	0.6143	1.056	-1.568	0.1168	12	112928244	G	ADD	137	0.4386	0.4044	0.1985	0.9689	-2.038	0.04154	12	112928244	G	ADD	1529	0.8053	0.1381	0.6143	1.056	-1.568	0.1168	12	112928244	G	ADD	137	0.4386	0.4044	0.1985	0.9689	-2.038	0.04154	4911
12:112928886	12	112928886	G	A	43	0.06626	0.011126	2.59E-09	24274	2061529	20851	0.016948	0.6698	rs7134391	2085803	12	112928886	G	A	2	0.003201	0.003201	0.844	0.844	0.8628	0	0.8338	0.8509	G	A	12	112928886	G	ADD	3382	0.8904	0.06887	0.778	1.019	-1.686	0.09181	12	112928886	G	ADD	1529	0.7699	0.1097	0.621	0.9546	-2.384	0.01714	12	112928886	G	ADD	137	0.4039	0.3909	0.1877	0.8689	-2.319	0.02038	12	112928886	G	ADD	1529	0.7699	0.1097	0.621	0.9546	-2.384	0.01714	12	112928886	G	ADD	137	0.4039	0.3909	0.1877	0.8689	-2.319	0.02038	4911
12:112929094	12	112929094	A	G	43	0.069559	0.011511	1.52E-09	24274	2061529	20851	0.089147	0.6855	rs7306205	2085803	12	112929094	A	G	2	0.01389	0.01389	0.8575	0.8575	0.981	0	0.8591	0.8565	A	G	12	112929094	A	ADD	3382	0.8864	0.07154	0.7705	1.02	-1.685	0.09202	12	112929094	A	ADD	1529	0.8103	0.1375	0.6189	1.061	-1.53	0.1259	12	112929094	A	ADD	137	0.4386	0.4044	0.1985	0.9689	-2.038	0.04154	12	112929094	A	ADD	1529	0.8103	0.1375	0.6189	1.061	-1.53	0.1259	12	112929094	A	ADD	137	0.4386	0.4044	0.1985	0.9689	-2.038	0.04154	4911
12:112929504	12	112929504	C	T	43	0.069764	0.011517	1.38E-09	24274	2061529	20851	0.089349	0.6856	rs1859336	2085803	12	112929504	C	T	2	0.01389	0.01389	0.8575	0.8575	0.981	0	0.8591	0.8565	C	T	12	112929504	C	ADD	3382	0.8864	0.07154	0.7705	1.02	-1.685	0.09202	12	112929504	C	ADD	1529	0.8103	0.1375	0.6189	1.061	-1.53	0.1259	12	112929504	C	ADD	137	0.4386	0.4044	0.1985	0.9689	-2.038	0.04154	12	112929504	C	ADD	1529	0.8103	0.1375	0.6189	1.061	-1.53	0.1259	12	112929504	C	ADD	137	0.4386	0.4044	0.1985	0.9689	-2.038	0.04154	4911
12:112929538	12	112929538	A	G	43	0.069594	0.011517	1.51E-09	24274	2061529	20851	0.085774	0.6855	rs2384071	2085803	12	112929538	A	G	2	0.01304	0.01304	0.8562	0.8562	0.965	0	0.8591	0.8543	A	G	12	112929538	A	ADD	3382	0.886	0.07155	0.7701	1.019	-1.691	0.09085	12	112929538	A	ADD	1529	0.8053	0.1381	0.6143	1.056	-1.568	0.1168	12	112929538	A	ADD	137	0.4386	0.4044	0.1985	0.9689	-2.038	0.04154	12	112929538	A	ADD	1529	0.8053	0.1381	0.6143	1.056	-1.568	0.1168	12	112929538	A	ADD	137	0.4386	0.4044	0.1985	0.9689	-2.038	0.04154	4911
12:112929617	12	112929617	T	C	43	0.069564	0.011511	1.51E-09	24274	2061529	20851	0.089598	0.6856	rs2384072	2085803	12	112929617	T	C	2	0.01389	0.01389	0.8575	0.8575	0.981	0	0.8591	0.8565	T	C	12	112929617	T	ADD	3382	0.8864	0.07154	0.7705	1.02	-1.685	0.09202	12	112929617	T	ADD	1529	0.8103	0.1375	0.6189	1.061	-1.53	0.1259	12	112929617	T	ADD	137	0.4386	0.4044	0.1985	0.9689	-2.038	0.04154	12	112929617	T	ADD	1529	0.8103	0.1375	0.6189	1.061	-1.53	0.1259	12	112929617	T	ADD	137	0.4386	0.4044	0.1985	0.9689	-2.038	0.04154	4911
12:112929790	12	112929790	A	G	43	0.069484	0.011511	1.58E-09	24274	2061529	20851	0.082999	0.6855	rs2384073	2085803	12	112929790	A	G	2	0.01304	0.01304	0.8562	0.8562	0.965	0	0.8591	0.8543	A	G	12	112929790	A	ADD	3382	0.886	0.07155	0.7701	1.019	-1.691	0.09085	12	112929790	A	ADD	1529	0.8053	0.1381	0.6143	1.056	-1.568	0.1168	12	112929790	A	ADD	137	0.4386	0.4044	0.1985	0.9689	-2.038	0.04154	12	112929790	A	ADD	1529	0.8053	0.1381	0.6143	1.056	-1.568	0.1168	12	112929790	A	ADD	137	0.4386	0.4044	0.1985	0.9689	-2.038	0.04154	4911
12:112930090	12	112930090	A	G	43	0.069485	0.011511	1.58E-09	24274	2061529	20851	0.084471	0.6855	rs6489874	2085803	12	112930090	A	G	2	0.01304	0.01304	0.8562	0.8562	0.965	0	0.8591	0.8543	A	G	12	112930090	A	ADD	3382	0.886	0.07155	0.7701	1.019	-1.691	0.09085	12	112930090	A	ADD	1529	0.8053	0.1381	0.6143	1.056	-1.568	0.1168	12	112930090	A	ADD	137	0.4386	0.4044	0.1985	0.9689	-2.038	0.04154	12	112930090	A	ADD	1529	0.8053	0.1381	0.6143	1.056	-1.568	0.1168	12	112930090	A	ADD	137	0.4386	0.4044	0.1985	0.9689	-2.038	0.04154	4911
12:112930225	12	112930225	G	A	43	0.069354	0.011514	1.71E-09	24274	2061529	20851	0.082972	0.6856	rs6489875	2085803	12	112930225	G	A	2	0.01304	0.01304	0.8562	0.8562	0.965	0	0.8591	0.8543	G	A	12	112930225	G	ADD	3382	0.886	0.07155	0.7701	1.019	-1.691	0.09085	12	112930225	G	ADD	1529	0.8053	0.1381	0.6143	1.056	-1.568	0.1168	12	112930225	G	ADD	137	0.4386	0.4044	0.1985	0.9689	-2.038	0.04154	12	112930225	G	ADD	1529	0.8053	0.1381	0.6143	1.056	-1.568	0.1168	12	112930225	G	ADD	137	0.4386	0.4044	0.1985	0.9689	-2.038	0.04154	4911
12:112930250	12	112930250	G	A	43	0.069497	0.011514	1.58E-09	24274	2061529	20851	0.085103	0.6856	rs6489876	2085803	12	112930250	G	A	2	0.01389	0.01389	0.8575	0.8575	0.981	0	0.8591	0.8565	G	A	12	112930250	G	ADD	3382	0.8864	0.07154	0.7705	1.02	-1.685	0.09202	12	112930250	G	ADD	1529	0.8103	0.1375	0.6189	1.061	-1.53	0.1259	12	112930250	G	ADD	137	0.4386	0.4044	0.1985	0.9689	-2.038	0.04154	12	112930250	G	ADD	1529	0.8103	0.1375	0.6189	1.061	-1.53	0.1259	12	112930250	G	ADD	137	0.4386	0.4044	0.1985	0.9689	-2.038	0.04154	4911
12:112930274	12	112930274	A	G	43	0.069428	0.011514	1.64E-09	24274	2061529	20851	0.085612	0.6855	rs6489877	2085803	12	112930274	A	G	2	0.01196	0.01196	0.855	0.855	0.9758	0	0.853	0.8563	A	G	12	112930274	A	ADD	3382	0.8827	0.07147	0.7673	1.015	-1.746	0.08077	12	112930274	A	ADD	1529	0.8099	0.1366	0.6197	1.058	-1.544	0.1226	12	112930274	A	ADD	137	0.4386	0.4044	0.1985	0.9689	-2.038	0.04154	12	112930274	A	ADD	1529	0.8099	0.1366	0.6197	1.058	-1.544	0.1226	12	112930274	A	ADD	137	0.4386	0.4044	0.1985	0.9689	-2.038	0.04154	4911
12:112930320	12	112930320	A	G	43	0.069425	0.011512	1.63E-09	24274	2061529	20851	0.08539	0.6856	rs6489878	2085803	12	112930320	A	G	2	0.01218	0.01218	0.855	0.855	0.9876	0	0.856	0.8543	A	G	12	112930320	A	ADD	3382	0.8819	0.07153	0.7665	1.015	-1.758	0.07883	12	112930320	A	ADD	1529	0.8128	0.138	0.6202	1.065	-1.502	0.1332	12	112930320	A	ADD	137	0.4386	0.4044	0.1985	0.9689	-2.038	0.04154	12	112930320	A	ADD	1529	0.8128	0.138	0.6202	1.065	-1.502	0.1332	12	112930320	A	ADD	137	0.4386	0.4044	0.1985	0.9689	-2.038	0.04154	4911
12:112930444	12	112930444	C	A	43	0.069399	0.011498	1.58E-09	24274	2061529	20851	0.086186	0.6855	rs7298184	2085803	12	112930444	C	A	2	0.01218	0.01218	0.855	0.855	0.9876	0	0.856	0.8543	C	A	12	112930444	C	ADD	3382	0.8819	0.07153	0.7665	1.015	-1.758	0.07883	12	112930444	C	ADD	1529	0.8128	0.138	0.6202	1.065	-1.502	0.1332	12	112930444	C	ADD	137	0.4386	0.4044	0.1985	0.9689	-2.038	0.04154	12	112930444	C	ADD	1529	0.8128	0.138	0.6202	1.065	-1.502	0.1332	12	112930444	C	ADD	137	0.4386	0.4044	0.1985	0.9689	-2.038	0.04154	4911
12:112930700	12	112930700	A	G	43	0.069622	0.011499	1.41E-09	24274	2061529	20851	0.084046	0.6855	rs12322160	2085803	12	112930700	A	G	2	0.01218	0.01218	0.855	0.855	0.9876	0	0.856	0.8543	A	G	12	112930700	A	ADD	3382	0.8819	0.07153	0.7665	1.015	-1.758	0.07883	12	112930700	A	ADD	1529	0.8128	0.138	0.6202	1.065	-1.502	0.1332	12	112930700	A	ADD	137	0.4386	0.4044	0.1985	0.9689	-2.038	0.04154	12	112930700	A	ADD	1529	0.8128	0.138	0.6202	1.065	-1.502	0.1332	12	112930700	A	ADD	137	0.4386	0.4044	0.1985	0.9689	-2.038	0.04154	4911
12:112930800	12	112930800	T	C	43	0.069439	0.011498	1.55E-09	24274	2061529	20851	0.083953	0.6855	rs7132404	2085803	12	112930800	T	C	2	0.01218	0.01218	0.855	0.855	0.9876	0	0.856	0.8543	T	C	12	112930800	T	ADD	3382	0.8819	0.07153	0.7665	1.015	-1.758	0.07883	12	112930800	T	ADD	1529	0.8128	0.138	0.6202	1.065	-1.502	0.1332	12	112930800	T	ADD	137	0.4386	0.4044	0.1985	0.9689	-2.038	0.04154	12	112930800	T	ADD	1529	0.8128	0.138	0.6202	1.065	-1.502	0.1332	12	112930800	T	ADD	137	0.4386	0.4044	0.1985	0.9689	-2.038	0.04154	4911
12:112931372	12	112931372	T	G	43	0.068723	0.011472	2.09E-09	24274	2061529	20851	0.081526	0.6851	rs4767036	2085803	12	112931372	T	G	2	0.01428	0.01428	0.8587	0.8587	0.9277	0	0.8646	0.8547	T	G	12	112931372	T	ADD	3382	0.8761	0.07141	0.7617	1.008	-1.852	0.06404	12	112931372	T	ADD	1529	0.844	0.1356	0.6471	1.101	-1.251	0.2111	12	112931372	T	ADD	137	0.4386	0.4044	0.1985	0.9689	-2.038	0.04154	12	112931372	T	ADD	1529	0.844	0.1356	0.6471	1.101	-1.251	0.2111	12	112931372	T	ADD	137	0.4386	0.4044	0.1985	0.9689	-2.038	0.04154	4911
12:112932622	12	112932622	A	C	40	0.069963	0.011229	4.65E-10	23077	1585176	19798	0.070771	0.6248	rs1154970	1608253	12	112932622	A	C	2	0.01175	0.01175	0.8715	0.8715	0.9305	0	0.8663	0.8748	A	C	12	112932622	A	ADD	3382	0.8591	0.06672	0.7538	0.9791	-2.276	0.02283	12	112932622	A	ADD	1529	0.9332	0.09936	0.7681	1.134	-0.6956	0.4867	12	112932622	A	ADD	137	0.4581	0.3811	0.217	0.9668	-2.049	0.0405	12	112932622	A	ADD	1529	0.9332	0.09936	0.7681	1.134	-0.6956	0.4867	12	112932622	A	ADD	137	0.4581	0.3811	0.217	0.9668	-2.049	0.0405	4911
12:112933161	12	112933161	T	C	42	0.069036	0.011504	1.96E-09	23963	2061227	20697	0.051698	0.6862	rs1859333	2085190	12	112933161	T	C	2	0.01049	0.01049	0.8522	0.8522	0.9794	0	0.8539	0.8511	T	C	12	112933161	T	ADD	3382	0.8796	0.07149	0.7646	1.012	-1.794	0.07285	12	112933161	T	ADD	1529	0.8094	0.138	0.6175	1.061	-1.532	0.1254	12	112933161	T	ADD	137	0.4386	0.4044	0.1985	0.9689	-2.038	0.04154	12	112933161	T	ADD	1529	0.8094	0.138	0.6175	1.061	-1.532	0.1254	12	112933161	T	ADD	137	0.4386	0.4044	0.1985	0.9689	-2.038	0.04154	4911
12:112933718	12	112933718	G	C	43	0.068609	0.011488	2.34E-09	24274	2061529	20851	0.06943	0.686	rs1981554	2085803	12	112933718	G	C	2	0.01015	0.01015	0.8515	0.8515	0.967	0	0.8542	0.8497	G	C	12	112933718	G	ADD	3382	0.879	0.07155	0.764	1.011	-1.802	0.07153	12	112933718	G	ADD	1529	0.8093	0.138	0.6175	1.061	-1.533	0.1253	12	112933718	G	ADD	137	0.4386	0.4044	0.1985	0.9689	-2.038	0.04154	12	112933718	G	ADD	1529	0.8093	0.138	0.6175	1.061	-1.533	0.1253	12	112933718	G	ADD	137	0.4386	0.4044	0.1985	0.9689	-2.038	0.04154	4911
12:112933841	12	112933841	A	C	43	0.068567	0.011487	2.39E-09	24274	2061529	20851	0.066688	0.6861	rs9971885	2085803	12	112933841	A	C	2	0.01044	0.01044	0.8521	0.8521	0.9809	0	0.8537	0.8511	A	C	12	112933841	A	ADD	3382	0.8796	0.07149	0.7646	1.012	-1.795	0.07266	12	112933841	A	ADD	1529	0.8094	0.138	0.6175	1.061	-1.532	0.1254	12	112933841	A	ADD	137	0.4386	0.4044	0.1985	0.9689	-2.038	0.04154	12	112933841	A	ADD	1529	0.8094	0.138	0.6175	1.061	-1.532	0.1254	12	112933841	A	ADD	137	0.4386	0.4044	0.1985	0.9689	-2.038	0.04154	4911
12:112934168	12	112934168	A	G	43	0.068495	0.01149	2.50E-09	24274	2061529	20851	0.067031	0.686	rs57484342	2085803	12	112934168	A	G	2	0.01058	0.01058	0.8524	0.8524	0.9765	0	0.8543	0.8511	A	G	12	112934168	A	ADD	3382	0.8799	0.0715	0.7648	1.012	-1.79	0.07345	12	112934168	A	ADD	1529	0.8094	0.138	0.6175	1.061	-1.532	0.1254	12	112934168	A	ADD	137	0.4386	0.4044	0.1985	0.9689	-2.038	0.04154	12	112934168	A	ADD	1529	0.8094	0.138	0.6175	1.061	-1.532	0.1254	12	112934168	A	ADD	137	0.4386	0.4044	0.1985	0.9689	-2.038	0.04154	4911
12:112934172	12	112934172	A	G	43	0.068449	0.011489	2.55E-09	24274	2061529	20851	0.067276	0.6861	rs61266553	2085803	12	112934172	A	G	2	0.01058	0.01058	0.8524	0.8524	0.9765	0	0.8543	0.8511	A	G	12	112934172	A	ADD	3382	0.8799	0.0715	0.7648	1.012	-1.79	0.07345	12	112934172	A	ADD	1529	0.8094	0.138	0.6175	1.061	-1.532	0.1254	12	112934172	A	ADD	137	0.4386	0.4044	0.1985	0.9689	-2.038	0.04154	12	112934172	A	ADD	1529	0.8094	0.138	0.6175	1.061	-1.532	0.1254	12	112934172	A	ADD	137	0.4386	0.4044	0.1985	0.9689	-2.038	0.04154	4911
12:112934734	12	112934734	A	G	42	0.068204	0.011475	2.78E-09	23963	2061227	20697	0.045516	0.6855	rs7966314	2085190	12	112934734	A	G	2	0.01263	0.01263	0.8562	0.8562	0.8934	0	0.865	0.8504	A	G	12	112934734	A	ADD	3382	0.8755	0.07138	0.7612	1.007	-1.863	0.06247	12	112934734	A	ADD	1529	0.8358	0.1361	0.6401	1.091	-1.317	0.1877	12	112934734	A	ADD	137	0.4386	0.4044	0.1985	0.9689	-2.038	0.04154	12	112934734	A	ADD	1529	0.8358	0.1361	0.6401	1.091	-1.317	0.1877	12	112934734	A	ADD	137	0.4386	0.4044	0.1985	0.9689	-2.038	0.04154	4911
12:112934999	12	112934999	A	C	43	0.069605	0.011463	1.26E-09	24274	2061529	20851	0.048955	0.6856	rs4767037	2085803	12	112934999	A	C	2	0.01463	0.01463	0.8591	0.8591	0.9278	0	0.865	0.8551	A	C	12	112934999	A	ADD	3382	0.8791	0.07137	0.7643	1.011	-1.806	0.07099	12	112934999	A	ADD	1529	0.8358	0.1361	0.6401	1.091	-1.317	0.1877	12	112934999	A	ADD	137	0.4386	0.4044	0.1985	0.9689	-2.038	0.04154	12	112934999	A	ADD	1529	0.8358	0.1361	0.6401	1.091	-1.317	0.1877	12	112934999	A	ADD	137	0.4386	0.4044	0.1985	0.9689	-2.038	0.04154	4911
12:112935061	12	112935061	G	C	43	0.069568	0.011463	1.29E-09	24274	2061529	20851	0.048743	0.6856	rs1981557	2085803	12	112935061	G	C	2	0.01263	0.01263	0.8562	0.8562	0.8934	0	0.865	0.8504	G	C	12	112935061	G	ADD	3382	0.8755	0.07138	0.7612	1.007	-1.863	0.06247	12	112935061	G	ADD	1529	0.8358	0.1361	0.6401	1.091	-1.317	0.1877	12	112935061	G	ADD	137	0.4386	0.4044	0.1985	0.9689	-2.038	0.04154	12	112935061	G	ADD	1529	0.8358	0.1361	0.6401	1.091	-1.317	0.1877	12	112935061	G	ADD	137	0.4386	0.4044	0.1985	0.9689	-2.038	0.04154	4911
12:112935156	12	112935156	C	G	43	0.069776	0.011484	1.23E-09	24274	2061529	20851	0.042504	0.6861	rs1981556	2085803	12	112935156	C	G	2	0.01085	0.01085	0.8529	0.8529	0.9824	0	0.8543	0.8519	C	G	12	112935156	C	ADD	3382	0.8803	0.07149	0.7652	1.013	-1.784	0.07444	12	112935156	C	ADD	1529	0.8094	0.138	0.6175	1.061	-1.532	0.1254	12	112935156	C	ADD	137	0.4386	0.4044	0.1985	0.9689	-2.038	0.04154	12	112935156	C	ADD	1529	0.8094	0.138	0.6175	1.061	-1.532	0.1254	12	112935156	C	ADD	137	0.4386	0.4044	0.1985	0.9689	-2.038	0.04154	4911
12:112935172	12	112935172	G	A	43	0.069443	0.011463	1.38E-09	24274	2061529	20851	0.048695	0.6856	rs1981555	2085803	12	112935172	G	A	2	0.01263	0.01263	0.8562	0.8562	0.8934	0	0.865	0.8504	G	A	12	112935172	G	ADD	3382	0.8755	0.07138	0.7612	1.007	-1.863	0.06247	12	112935172	G	ADD	1529	0.8358	0.1361	0.6401	1.091	-1.317	0.1877	12	112935172	G	ADD	137	0.4386	0.4044	0.1985	0.9689	-2.038	0.04154	12	112935172	G	ADD	1529	0.8358	0.1361	0.6401	1.091	-1.317	0.1877	12	112935172	G	ADD	137	0.4386	0.4044	0.1985	0.9689	-2.038	0.04154	4911
12:112935758	12	112935758	A	G	42	0.069768	0.011499	1.30E-09	23963	2061227	20697	0.032517	0.6861	rs3759376	2085190	12	112935758	A	G	2	0.01161	0.01161	0.8541	0.8541	0.9605	0	0.8573	0.8519	A	G	12	112935758	A	ADD	3382	0.8814	0.07153	0.7661	1.014	-1.765	0.0776	12	112935758	A	ADD	1529	0.8101	0.138	0.6181	1.062	-1.526	0.127	12	112935758	A	ADD	137	0.4386	0.4044	0.1985	0.9689	-2.038	0.04154	12	112935758	A	ADD	1529	0.8101	0.138	0.6181	1.062	-1.526	0.127	12	112935758	A	ADD	137	0.4386	0.4044	0.1985	0.9689	-2.038	0.04154	4911
12:112935783	12	112935783	A	G	43	0.069849	0.011485	1.19E-09	24274	2061529	20851	0.041908	0.6861	rs3759375	2085803	12	112935783	A	G	2	0.01161	0.01161	0.8541	0.8541	0.9605	0	0.8573	0.8519	A	G	12	112935783	A	ADD	3382	0.8814	0.07153	0.7661	1.014	-1.765	0.0776	12	112935783	A	ADD	1529	0.8101	0.138	0.6181	1.062	-1.526	0.127	12	112935783	A	ADD	137	0.4386	0.4044	0.1985	0.9689	-2.038	0.04154	12	112935783	A	ADD	1529	0.8101	0.138	0.6181	1.062	-1.526	0.127	12	112935783	A	ADD	137	0.4386	0.4044	0.1985	0.9689	-2.038	0.04154	4911
12:112936212	12	112936212	G	C	43	0.069091	0.011463	1.67E-09	24274	2061529	20851	0.048408	0.6854	rs4767040	2085803	12	112936212	G	C	2	0.0123	0.0123	0.8557	0.8557	0.9013	0	0.8638	0.8503	G	C	12	112936212	G	ADD	3382	0.8762	0.07142	0.7618	1.008	-1.85	0.06432	12	112936212	G	ADD	1529	0.8296	0.136	0.6355	1.083	-1.373	0.1696	12	112936212	G	ADD	137	0.4386	0.4044	0.1985	0.9689	-2.038	0.04154	12	112936212	G	ADD	1529	0.8296	0.136	0.6355	1.083	-1.373	0.1696	12	112936212	G	ADD	137	0.4386	0.4044	0.1985	0.9689	-2.038	0.04154	4911
12:112936943	12	112936943	C	T	43	0.075824	0.010966	4.70E-12	24274	2061529	20851	0.049673	0.6505	rs10774679	2085803	12	112936943	C	T	2	0.006843	0.006843	0.8627	0.8627	0.7829	0	0.879	0.8523	C	T	12	112936943	C	ADD	3382	0.8748	0.06653	0.7678	0.9966	-2.011	0.04435	12	112936943	C	ADD	1529	0.8669	0.09956	0.7132	1.054	-1.435	0.1513	12	112936943	C	ADD	137	0.4477	0.401	0.204	0.9823	-2.005	0.04501	12	112936943	C	ADD	1529	0.8669	0.09956	0.7132	1.054	-1.435	0.1513	12	112936943	C	ADD	137	0.4477	0.401	0.204	0.9823	-2.005	0.04501	4911
12:112937231	12	112937231	A	C	43	0.068987	0.011465	1.78E-09	24274	2061529	20851	0.057287	0.6856	rs7132797	2085803	12	112937231	A	C	2	0.01553	0.01553	0.8602	0.8602	0.9076	0	0.8678	0.8551	A	C	12	112937231	A	ADD	3382	0.8802	0.07141	0.7652	1.012	-1.787	0.07389	12	112937231	A	ADD	1529	0.8365	0.1361	0.6406	1.092	-1.311	0.1898	12	112937231	A	ADD	137	0.4386	0.4044	0.1985	0.9689	-2.038	0.04154	12	112937231	A	ADD	1529	0.8365	0.1361	0.6406	1.092	-1.311	0.1898	12	112937231	A	ADD	137	0.4386	0.4044	0.1985	0.9689	-2.038	0.04154	4911
12:112938178	12	112938178	T	C	43	0.068892	0.011452	1.79E-09	24274	2061529	20851	0.040235	0.6891	rs1156361	2085803	12	112938178	T	C	2	0.01326	0.01326	0.8566	0.8566	0.9148	0	0.8636	0.8519	T	C	12	112938178	T	ADD	3382	0.8845	0.07152	0.7688	1.018	-1.716	0.08621	12	112938178	T	ADD	1529	0.8101	0.138	0.6181	1.062	-1.526	0.127	12	112938178	T	ADD	137	0.4386	0.4044	0.1985	0.9689	-2.038	0.04154	12	112938178	T	ADD	1529	0.8101	0.138	0.6181	1.062	-1.526	0.127	12	112938178	T	ADD	137	0.4386	0.4044	0.1985	0.9689	-2.038	0.04154	4911
12:112938515	12	112938515	C	T	43	0.068482	0.011494	2.55E-09	24274	2061529	20851	0.046114	0.6871	rs3815178	2085803	12	112938515	C	T	2	0.01425	0.01425	0.8579	0.8579	0.8912	0	0.8669	0.8519	C	T	12	112938515	C	ADD	3382	0.8864	0.07157	0.7704	1.02	-1.685	0.09195	12	112938515	C	ADD	1529	0.8101	0.138	0.6181	1.062	-1.526	0.127	12	112938515	C	ADD	137	0.4386	0.4044	0.1985	0.9689	-2.038	0.04154	12	112938515	C	ADD	1529	0.8101	0.138	0.6181	1.062	-1.526	0.127	12	112938515	C	ADD	137	0.4386	0.4044	0.1985	0.9689	-2.038	0.04154	4911
12:112938526	12	112938526	C	A	41	0.063609	0.011294	1.78E-08	22449	2052404	19330	0.22393	0.6621	rs1859331	2074853	12	112938526	C	A	2	0.01964	0.01964	0.8787	0.8787	0.6292	0	0.9086	0.8601	C	A	12	112938526	C	ADD	3382	0.9047	0.06763	0.7923	1.033	-1.482	0.1385	12	112938526	C	ADD	1529	0.8537	0.1004	0.7013	1.039	-1.575	0.1152	12	112938526	C	ADD	137	0.4435	0.4043	0.2008	0.9796	-2.011	0.04434	12	112938526	C	ADD	1529	0.8537	0.1004	0.7013	1.039	-1.575	0.1152	12	112938526	C	ADD	137	0.4435	0.4043	0.2008	0.9796	-2.011	0.04434	4911
12:112938583	12	112938583	G	A	43	0.07346	0.010907	1.64E-11	24274	2061529	20851	0.03279	0.6644	rs1859330	2085803	12	112938583	G	A	2	0.01907	0.01907	0.8782	0.8782	0.6388	0	0.9072	0.8601	G	A	12	112938583	G	ADD	3382	0.9047	0.06763	0.7923	1.033	-1.482	0.1385	12	112938583	G	ADD	1529	0.8522	0.1003	0.7001	1.037	-1.595	0.1108	12	112938583	G	ADD	137	0.4435	0.4043	0.2008	0.9796	-2.011	0.04434	12	112938583	G	ADD	1529	0.8522	0.1003	0.7001	1.037	-1.595	0.1108	12	112938583	G	ADD	137	0.4435	0.4043	0.2008	0.9796	-2.011	0.04434	4911
12:112939108	12	112939108	T	A	43	0.06905	0.011491	1.87E-09	24274	2061529	20851	0.032947	0.687	rs7299132	2085803	12	112939108	T	A	2	0.01077	0.01077	0.8527	0.8527	0.9611	0	0.8559	0.8506	T	A	12	112939108	T	ADD	3382	0.8851	0.07161	0.7692	1.018	-1.704	0.0883	12	112939108	T	ADD	1529	0.7923	0.1372	0.6054	1.037	-1.697	0.08976	12	112939108	T	ADD	137	0.4386	0.4044	0.1985	0.9689	-2.038	0.04154	12	112939108	T	ADD	1529	0.7923	0.1372	0.6054	1.037	-1.697	0.08976	12	112939108	T	ADD	137	0.4386	0.4044	0.1985	0.9689	-2.038	0.04154	4911
12:112940017	12	112940017	G	A	43	0.068699	0.011488	2.23E-09	24274	2061529	20851	0.04117	0.6869	rs6489879	2085803	12	112940017	G	A	2	0.01437	0.01437	0.8581	0.8581	0.8934	0	0.8669	0.8522	G	A	12	112940017	G	ADD	3382	0.8866	0.07156	0.7706	1.02	-1.681	0.09269	12	112940017	G	ADD	1529	0.8101	0.138	0.6181	1.062	-1.526	0.127	12	112940017	G	ADD	137	0.4386	0.4044	0.1985	0.9689	-2.038	0.04154	12	112940017	G	ADD	1529	0.8101	0.138	0.6181	1.062	-1.526	0.127	12	112940017	G	ADD	137	0.4386	0.4044	0.1985	0.9689	-2.038	0.04154	4911
12:112940276	12	112940276	T	A	43	0.068534	0.011489	2.45E-09	24274	2061529	20851	0.03917	0.687	rs4238033	2085803	12	112940276	T	A	2	0.01403	0.01403	0.8576	0.8576	0.8876	0	0.8669	0.8514	T	A	12	112940276	T	ADD	3382	0.8862	0.07157	0.7702	1.02	-1.688	0.09151	12	112940276	T	ADD	1529	0.8101	0.138	0.6181	1.062	-1.526	0.127	12	112940276	T	ADD	137	0.4386	0.4044	0.1985	0.9689	-2.038	0.04154	12	112940276	T	ADD	1529	0.8101	0.138	0.6181	1.062	-1.526	0.127	12	112940276	T	ADD	137	0.4386	0.4044	0.1985	0.9689	-2.038	0.04154	4911
12:112940872	12	112940872	G	A	43	0.065194	0.011199	5.84E-09	24274	2061529	20851	0.077351	0.6762	rs4767041	2085803	12	112940872	G	A	2	0.014	0.014	0.8665	0.8665	0.8694	0	0.8768	0.8598	G	A	12	112940872	G	ADD	3382	0.8623	0.0692	0.7529	0.9875	-2.142	0.03223	12	112940872	G	ADD	1529	0.9223	0.1139	0.7378	1.153	-0.7098	0.4778	12	112940872	G	ADD	137	0.4429	0.4008	0.2019	0.9717	-2.032	0.04219	12	112940872	G	ADD	1529	0.9223	0.1139	0.7378	1.153	-0.7098	0.4778	12	112940872	G	ADD	137	0.4429	0.4008	0.2019	0.9717	-2.032	0.04219	4911
12:112941234	12	112941234	C	T	43	0.065822	0.011207	4.28E-09	24274	2061529	20851	0.073349	0.6763	rs7955267	2085803	12	112941234	C	T	2	0.014	0.014	0.8665	0.8665	0.8694	0	0.8768	0.8598	C	T	12	112941234	C	ADD	3382	0.8623	0.0692	0.7529	0.9875	-2.142	0.03223	12	112941234	C	ADD	1529	0.9223	0.1139	0.7378	1.153	-0.7098	0.4778	12	112941234	C	ADD	137	0.4429	0.4008	0.2019	0.9717	-2.032	0.04219	12	112941234	C	ADD	1529	0.9223	0.1139	0.7378	1.153	-0.7098	0.4778	12	112941234	C	ADD	137	0.4429	0.4008	0.2019	0.9717	-2.032	0.04219	4911
12:112941318	12	112941318	T	C	43	0.068581	0.011499	2.46E-09	24274	2061529	20851	0.038463	0.6871	rs7311182	2085803	12	112941318	T	C	2	0.01383	0.01383	0.8575	0.8575	0.8695	0	0.8683	0.8503	T	C	12	112941318	T	ADD	3382	0.8868	0.07153	0.7708	1.02	-1.679	0.09318	12	112941318	T	ADD	1529	0.8074	0.1376	0.6166	1.057	-1.556	0.1198	12	112941318	T	ADD	137	0.4386	0.4044	0.1985	0.9689	-2.038	0.04154	12	112941318	T	ADD	1529	0.8074	0.1376	0.6166	1.057	-1.556	0.1198	12	112941318	T	ADD	137	0.4386	0.4044	0.1985	0.9689	-2.038	0.04154	4911
12:112942203	12	112942203	G	A	43	0.067604	0.011178	1.47E-09	24274	2061529	20851	0.033655	0.6768	rs10735079	2085803	12	112942203	G	A	2	0.0169	0.0169	0.8699	0.8699	0.8057	0	0.8854	0.8598	G	A	12	112942203	G	ADD	3382	0.8637	0.06928	0.754	0.9893	-2.115	0.03442	12	112942203	G	ADD	1529	0.9317	0.1139	0.7453	1.165	-0.6212	0.5344	12	112942203	G	ADD	137	0.4429	0.4008	0.2019	0.9717	-2.032	0.04219	12	112942203	G	ADD	1529	0.9317	0.1139	0.7453	1.165	-0.6212	0.5344	12	112942203	G	ADD	137	0.4429	0.4008	0.2019	0.9717	-2.032	0.04219	4911
12:112942466	12	112942466	C	T	43	0.068962	0.011497	2.00E-09	24274	2061529	20851	0.037264	0.6872	rs6489880	2085803	12	112942466	C	T	2	0.01728	0.01728	0.8616	0.8616	0.795	0	0.879	0.8503	C	T	12	112942466	C	ADD	3382	0.889	0.07163	0.7725	1.023	-1.643	0.1004	12	112942466	C	ADD	1529	0.8193	0.1375	0.6257	1.073	-1.45	0.1472	12	112942466	C	ADD	137	0.4386	0.4044	0.1985	0.9689	-2.038	0.04154	12	112942466	C	ADD	1529	0.8193	0.1375	0.6257	1.073	-1.45	0.1472	12	112942466	C	ADD	137	0.4386	0.4044	0.1985	0.9689	-2.038	0.04154	4911
12:112942724	12	112942724	T	A	40	0.068065	0.011426	2.57E-09	23560	1312559	20138	0.066521	0.653	rs7980275	1336119	12	112942724	T	A	2	0.01375	0.01375	0.8658	0.8658	0.7653	0	0.8846	0.8536	T	A	12	112942724	T	ADD	3382	0.8667	0.0693	0.7566	0.9928	-2.064	0.03902	12	112942724	T	ADD	1529	0.9071	0.1146	0.7246	1.136	-0.8503	0.3951	12	112942724	T	ADD	137	0.4429	0.4008	0.2019	0.9717	-2.032	0.04219	12	112942724	T	ADD	1529	0.9071	0.1146	0.7246	1.136	-0.8503	0.3951	12	112942724	T	ADD	137	0.4429	0.4008	0.2019	0.9717	-2.032	0.04219	4911
12:112942903	12	112942903	A	T	43	0.065725	0.011207	4.50E-09	24274	2061529	20851	0.073538	0.6762	rs7977345	2085803	12	112942903	A	T	2	0.0169	0.0169	0.8699	0.8699	0.8057	0	0.8854	0.8598	A	T	12	112942903	A	ADD	3382	0.8637	0.06928	0.754	0.9893	-2.115	0.03442	12	112942903	A	ADD	1529	0.9317	0.1139	0.7453	1.165	-0.6212	0.5344	12	112942903	A	ADD	137	0.4429	0.4008	0.2019	0.9717	-2.032	0.04219	12	112942903	A	ADD	1529	0.9317	0.1139	0.7453	1.165	-0.6212	0.5344	12	112942903	A	ADD	137	0.4429	0.4008	0.2019	0.9717	-2.032	0.04219	4911
12:112943412	12	112943412	A	T	43	0.066162	0.011206	3.55E-09	24274	2061529	20851	0.070776	0.6764	rs6489881	2085803	12	112943412	A	T	2	0.01728	0.01728	0.8703	0.8703	0.8109	0	0.8854	0.8605	A	T	12	112943412	A	ADD	3382	0.8637	0.06928	0.754	0.9893	-2.115	0.03442	12	112943412	A	ADD	1529	0.9331	0.1139	0.7465	1.166	-0.6082	0.5431	12	112943412	A	ADD	137	0.4429	0.4008	0.2019	0.9717	-2.032	0.04219	12	112943412	A	ADD	1529	0.9331	0.1139	0.7465	1.166	-0.6082	0.5431	12	112943412	A	ADD	137	0.4429	0.4008	0.2019	0.9717	-2.032	0.04219	4911
12:112943571	12	112943571	G	A	43	0.070241	0.011499	1.01E-09	24274	2061529	20851	0.034138	0.6871	rs6489882	2085803	12	112943571	G	A	2	0.01661	0.01661	0.8608	0.8608	0.8796	0	0.8709	0.8542	G	A	12	112943571	G	ADD	3382	0.8883	0.07167	0.7719	1.022	-1.653	0.09829	12	112943571	G	ADD	1529	0.8182	0.1375	0.6249	1.071	-1.459	0.1444	12	112943571	G	ADD	137	0.4386	0.4044	0.1985	0.9689	-2.038	0.04154	12	112943571	G	ADD	1529	0.8182	0.1375	0.6249	1.071	-1.459	0.1444	12	112943571	G	ADD	137	0.4386	0.4044	0.1985	0.9689	-2.038	0.04154	4911
12:112943890	12	112943890	A	C	43	0.069918	0.011531	1.33E-09	24274	2061529	20851	0.052741	0.6943	rs7131998	2085803	12	112943890	A	C	2	0.008823	0.008823	0.8507	0.8507	0.9104	0	0.858	0.8459	A	C	12	112943890	A	ADD	3382	0.87	0.07125	0.7566	1	-1.954	0.0507	12	112943890	A	ADD	1529	0.841	0.1317	0.6496	1.089	-1.315	0.1885	12	112943890	A	ADD	137	0.4386	0.4044	0.1985	0.9689	-2.038	0.04154	12	112943890	A	ADD	1529	0.841	0.1317	0.6496	1.089	-1.315	0.1885	12	112943890	A	ADD	137	0.4386	0.4044	0.1985	0.9689	-2.038	0.04154	4911
12:112943944	12	112943944	T	C	43	0.072224	0.011102	7.75E-11	24274	2061529	20851	0.081773	0.6632	rs7135260	2085803	12	112943944	T	C	2	0.03765	0.03765	0.8919	0.8919	0.9944	0	0.8915	0.8922	T	C	12	112943944	T	ADD	3382	0.8694	0.0669	0.7625	0.9912	-2.092	0.0364	12	112943944	T	ADD	1529	0.9948	0.1007	0.8166	1.212	-0.05219	0.9584	12	112943944	T	ADD	137	0.4501	0.4023	0.2046	0.9903	-1.984	0.04723	12	112943944	T	ADD	1529	0.9948	0.1007	0.8166	1.212	-0.05219	0.9584	12	112943944	T	ADD	137	0.4501	0.4023	0.2046	0.9903	-1.984	0.04723	4911
12:112944151	12	112944151	C	T	42	0.070338	0.011213	3.55E-10	23804	2061249	20675	0.11293	0.6779	rs2269899	2085053	12	112944151	C	T	2	0.01746	0.01746	0.8746	0.8746	0.7821	0	0.8579	0.8857	C	T	12	112944151	C	ADD	3382	0.9025	0.06855	0.789	1.032	-1.496	0.1346	12	112944151	C	ADD	1529	0.834	0.1037	0.6807	1.022	-1.751	0.08003	12	112944151	C	ADD	137	0.4937	0.4014	0.2248	1.084	-1.759	0.07866	12	112944151	C	ADD	1529	0.834	0.1037	0.6807	1.022	-1.751	0.08003	12	112944151	C	ADD	137	0.4937	0.4014	0.2248	1.084	-1.759	0.07866	4911
12:112945172	12	112945172	C	T	42	0.069338	0.01189	5.49E-09	24137	2061203	20754	0.019155	0.6978	rs2384074	2085340	12	112945172	C	T	2	0.1109	0.1109	0.9045	0.9045	0.6839	0	0.9335	0.8859	C	T	12	112945172	C	ADD	3382	0.8998	0.07196	0.7815	1.036	-1.466	0.1425	12	112945172	C	ADD	1529	0.9836	0.1364	0.7529	1.285	-0.1213	0.9035	12	112945172	C	ADD	137	0.3691	0.4699	0.1469	0.9271	-2.121	0.03392	12	112945172	C	ADD	1529	0.9836	0.1364	0.7529	1.285	-0.1213	0.9035	12	112945172	C	ADD	137	0.3691	0.4699	0.1469	0.9271	-2.121	0.03392	4911
12:112947195	12	112947195	A	T	41	0.073899	0.012201	1.39E-09	24077	2047843	20694	0.036537	0.733	rs10850103	2071920	12	112947195	A	T	2	0.04741	0.04741	0.8791	0.8791	0.4595	0	0.9331	0.8457	A	T	12	112947195	A	ADD	3382	0.8971	0.07351	0.7767	1.036	-1.477	0.1397	12	112947195	A	ADD	1529	0.8452	0.1448	0.6364	1.123	-1.162	0.2454	12	112947195	A	ADD	137	0.475	0.4907	0.1815	1.243	-1.517	0.1293	12	112947195	A	ADD	1529	0.8452	0.1448	0.6364	1.123	-1.162	0.2454	12	112947195	A	ADD	137	0.475	0.4907	0.1815	1.243	-1.517	0.1293	4911
12:112949145	12	112949145	T	C	41	0.074358	0.012198	1.09E-09	24077	2047843	20694	0.029334	0.7333	rs2285932	2071920	12	112949145	T	C	2	0.05011	0.05011	0.8804	0.8804	0.4701	0	0.9331	0.8476	T	C	12	112949145	T	ADD	3382	0.8986	0.0736	0.7779	1.038	-1.452	0.1465	12	112949145	T	ADD	1529	0.8452	0.1448	0.6364	1.123	-1.162	0.2454	12	112949145	T	ADD	137	0.475	0.4907	0.1815	1.243	-1.517	0.1293	12	112949145	T	ADD	1529	0.8452	0.1448	0.6364	1.123	-1.162	0.2454	12	112949145	T	ADD	137	0.475	0.4907	0.1815	1.243	-1.517	0.1293	4911
12:112954377	12	112954377	A	G	42	0.070204	0.011561	1.26E-09	24137	2061203	20754	0.027515	0.7133	rs7310667	2085340	12	112954377	A	G	2	0.01567	0.01567	0.8693	0.8693	0.7395	0	0.8908	0.8562	A	G	12	112954377	A	ADD	3382	0.8609	0.07	0.7505	0.9875	-2.14	0.03235	12	112954377	A	ADD	1529	0.9178	0.106	0.7456	1.13	-0.8095	0.4183	12	112954377	A	ADD	137	0.4001	0.4912	0.1528	1.048	-1.865	0.06217	12	112954377	A	ADD	1529	0.9178	0.106	0.7456	1.13	-0.8095	0.4183	12	112954377	A	ADD	137	0.4001	0.4912	0.1528	1.048	-1.865	0.06217	4911
12:112958205	12	112958205	T	C	41	0.071912	0.011645	6.60E-10	24077	2047843	20694	0.019147	0.7175	rs10744789	2071920	12	112958205	T	C	2	0.004294	0.004294	0.8455	0.8455	0.9385	0	0.8504	0.8425	T	C	12	112958205	T	ADD	3382	0.8455	0.0705	0.7364	0.9708	-2.38	0.01731	12	112958205	T	ADD	1529	0.8703	0.1092	0.7026	1.078	-1.272	0.2033	12	112958205	T	ADD	137	0.4004	0.4922	0.1526	1.051	-1.86	0.06293	12	112958205	T	ADD	1529	0.8703	0.1092	0.7026	1.078	-1.272	0.2033	12	112958205	T	ADD	137	0.4004	0.4922	0.1526	1.051	-1.86	0.06293	4911
12:112959338	12	112959338	T	C	42	0.072702	0.011637	4.18E-10	24137	2061203	20754	0.029945	0.7165	rs4238034	2085340	12	112959338	T	C	2	0.005097	0.005097	0.8484	0.8484	0.9113	0	0.8414	0.8528	T	C	12	112959338	T	ADD	3382	0.8479	0.07047	0.7385	0.9735	-2.342	0.0192	12	112959338	T	ADD	1529	0.8761	0.1088	0.7079	1.084	-1.216	0.2242	12	112959338	T	ADD	137	0.4004	0.4922	0.1526	1.051	-1.86	0.06293	12	112959338	T	ADD	1529	0.8761	0.1088	0.7079	1.084	-1.216	0.2242	12	112959338	T	ADD	137	0.4004	0.4922	0.1526	1.051	-1.86	0.06293	4911
12:112965094	12	112965094	C	A	41	0.075117	0.012215	7.76E-10	24077	2047843	20694	0.024188	0.7329	rs4767044	2071920	12	112965094	C	A	2	0.0595	0.0595	0.8848	0.8848	0.5238	0	0.9314	0.8557	C	A	12	112965094	C	ADD	3382	0.9081	0.0735	0.7863	1.049	-1.312	0.1896	12	112965094	C	ADD	1529	0.8271	0.1451	0.6223	1.099	-1.308	0.1908	12	112965094	C	ADD	137	0.475	0.4907	0.1815	1.243	-1.517	0.1293	12	112965094	C	ADD	1529	0.8271	0.1451	0.6223	1.099	-1.308	0.1908	12	112965094	C	ADD	137	0.475	0.4907	0.1815	1.243	-1.517	0.1293	4911
12:112967376	12	112967376	A	C	41	0.074128	0.012223	1.32E-09	24077	2047843	20694	0.021902	0.7328	rs1557866	2071920	12	112967376	A	C	2	0.05669	0.05669	0.8834	0.8834	0.4678	0	0.9366	0.8503	A	C	12	112967376	A	ADD	3382	0.9062	0.07363	0.7845	1.047	-1.337	0.1811	12	112967376	A	ADD	1529	0.8271	0.1451	0.6223	1.099	-1.308	0.1908	12	112967376	A	ADD	137	0.475	0.4907	0.1815	1.243	-1.517	0.1293	12	112967376	A	ADD	1529	0.8271	0.1451	0.6223	1.099	-1.308	0.1908	12	112967376	A	ADD	137	0.475	0.4907	0.1815	1.243	-1.517	0.1293	4911
12:112968391	12	112968391	A	G	41	0.073592	0.012223	1.73E-09	24077	2047843	20694	0.024902	0.7328	rs3937434	2071920	12	112968391	A	G	2	0.05576	0.05576	0.8829	0.8829	0.4641	0	0.9366	0.8496	A	G	12	112968391	A	ADD	3382	0.9056	0.07364	0.7839	1.046	-1.347	0.1781	12	112968391	A	ADD	1529	0.8271	0.1451	0.6223	1.099	-1.308	0.1908	12	112968391	A	ADD	137	0.475	0.4907	0.1815	1.243	-1.517	0.1293	12	112968391	A	ADD	1529	0.8271	0.1451	0.6223	1.099	-1.308	0.1908	12	112968391	A	ADD	137	0.475	0.4907	0.1815	1.243	-1.517	0.1293	4911
12:112968655	12	112968655	G	C	41	0.073767	0.012225	1.60E-09	24077	2047843	20694	0.027785	0.7327	rs2016831	2071920	12	112968655	G	C	2	0.05156	0.05156	0.881	0.881	0.4897	0	0.9314	0.8496	G	C	12	112968655	G	ADD	3382	0.9056	0.07364	0.7839	1.046	-1.347	0.1781	12	112968655	G	ADD	1529	0.822	0.1449	0.6187	1.092	-1.353	0.176	12	112968655	G	ADD	137	0.475	0.4907	0.1815	1.243	-1.517	0.1293	12	112968655	G	ADD	1529	0.822	0.1449	0.6187	1.092	-1.353	0.176	12	112968655	G	ADD	137	0.475	0.4907	0.1815	1.243	-1.517	0.1293	4911
12:112969140	12	112969140	T	A	39	0.074543	0.012271	1.24E-09	23677	1773219	20452	0.014674	0.7294	rs757405	1796896	12	112969140	T	A	2	0.05156	0.05156	0.881	0.881	0.4897	0	0.9314	0.8496	T	A	12	112969140	T	ADD	3382	0.9056	0.07364	0.7839	1.046	-1.347	0.1781	12	112969140	T	ADD	1529	0.822	0.1449	0.6187	1.092	-1.353	0.176	12	112969140	T	ADD	137	0.475	0.4907	0.1815	1.243	-1.517	0.1293	12	112969140	T	ADD	1529	0.822	0.1449	0.6187	1.092	-1.353	0.176	12	112969140	T	ADD	137	0.475	0.4907	0.1815	1.243	-1.517	0.1293	4911
12:112970403	12	112970403	G	C	39	0.066829	0.012157	3.86E-08	23226	1590146	20138	0.011102	0.7138	rs2010604	1613372	12	112970403	G	C	2	0.1089	0.1089	0.9044	0.9044	0.5382	0	0.9491	0.8769	G	C	12	112970403	G	ADD	3382	0.8939	0.07268	0.7753	1.031	-1.543	0.1229	12	112970403	G	ADD	1529	0.9687	0.1283	0.7534	1.246	-0.2481	0.8041	12	112970403	G	ADD	137	0.4743	0.4896	0.1817	1.238	-1.523	0.1277	12	112970403	G	ADD	1529	0.9687	0.1283	0.7534	1.246	-0.2481	0.8041	12	112970403	G	ADD	137	0.4743	0.4896	0.1817	1.238	-1.523	0.1277	4911
12:112971608	12	112971608	C	T	40	0.07414	0.012274	1.54E-09	23607	2047563	20519	0.020826	0.7327	rs4767045	2071170	12	112971608	C	T	2	0.05484	0.05484	0.8826	0.8826	0.4692	0	0.9355	0.8496	C	T	12	112971608	C	ADD	3382	0.9053	0.07364	0.7836	1.046	-1.351	0.1766	12	112971608	C	ADD	1529	0.822	0.1449	0.6187	1.092	-1.353	0.176	12	112971608	C	ADD	137	0.5368	0.4902	0.2054	1.403	-1.269	0.2044	12	112971608	C	ADD	1529	0.822	0.1449	0.6187	1.092	-1.353	0.176	12	112971608	C	ADD	137	0.5368	0.4902	0.2054	1.403	-1.269	0.2044	4911
12:112972511	12	112972511	G	A	40	0.075035	0.012273	9.73E-10	23607	2047563	20519	0.017492	0.7327	rs10744791	2071170	12	112972511	G	A	2	0.05882	0.05882	0.8844	0.8844	0.4859	0	0.9355	0.8527	G	A	12	112972511	G	ADD	3382	0.9077	0.07353	0.7859	1.048	-1.317	0.1878	12	112972511	G	ADD	1529	0.822	0.1449	0.6187	1.092	-1.353	0.176	12	112972511	G	ADD	137	0.5368	0.4902	0.2054	1.403	-1.269	0.2044	12	112972511	G	ADD	1529	0.822	0.1449	0.6187	1.092	-1.353	0.176	12	112972511	G	ADD	137	0.5368	0.4902	0.2054	1.403	-1.269	0.2044	4911
12:112981045	12	112981045	G	C	41	0.06895	0.012057	1.07E-08	23667	2060923	20579	0.018875	0.7286	rs1298962	2084590	12	112981045	G	C	2	0.1267	0.1267	0.9085	0.9085	0.4953	0	0.9575	0.8773	G	C	12	112981045	G	ADD	3382	0.9283	0.07233	0.8056	1.07	-1.029	0.3036	12	112981045	G	ADD	1529	0.8555	0.1309	0.662	1.106	-1.192	0.2331	12	112981045	G	ADD	137	0.5878	0.4999	0.2207	1.566	-1.063	0.2878	12	112981045	G	ADD	1529	0.8555	0.1309	0.662	1.106	-1.192	0.2331	12	112981045	G	ADD	137	0.5878	0.4999	0.2207	1.566	-1.063	0.2878	4911
12:112981372	12	112981372	C	T	40	0.06997	0.012078	6.91E-09	23607	2047563	20519	0.018517	0.7289	rs1293774	2071170	12	112981372	C	T	2	0.1034	0.1034	0.9028	0.9028	0.5484	0	0.9454	0.8754	C	T	12	112981372	C	ADD	3382	0.9226	0.07232	0.8006	1.063	-1.115	0.265	12	112981372	C	ADD	1529	0.851	0.1308	0.6586	1.1	-1.233	0.2175	12	112981372	C	ADD	137	0.5878	0.4999	0.2207	1.566	-1.063	0.2878	12	112981372	C	ADD	1529	0.851	0.1308	0.6586	1.1	-1.233	0.2175	12	112981372	C	ADD	137	0.5878	0.4999	0.2207	1.566	-1.063	0.2878	4911
12:112982799	12	112982799	A	G	41	0.069694	0.012065	7.62E-09	23667	2060923	20579	0.021799	0.7287	rs1293772	2084590	12	112982799	A	G	2	0.09716	0.09716	0.901	0.901	0.531	0	0.9454	0.8724	A	G	12	112982799	A	ADD	3382	0.9202	0.07241	0.7985	1.061	-1.148	0.2509	12	112982799	A	ADD	1529	0.851	0.1308	0.6586	1.1	-1.233	0.2175	12	112982799	A	ADD	137	0.5878	0.4999	0.2207	1.566	-1.063	0.2878	12	112982799	A	ADD	1529	0.851	0.1308	0.6586	1.1	-1.233	0.2175	12	112982799	A	ADD	137	0.5878	0.4999	0.2207	1.566	-1.063	0.2878	4911
12:112983490	12	112983490	A	G	40	0.069782	0.01208	7.63E-09	23356	2060621	20425	0.017422	0.7287	rs1293771	2083977	12	112983490	A	G	2	0.09716	0.09716	0.901	0.901	0.531	0	0.9454	0.8724	A	G	12	112983490	A	ADD	3382	0.9202	0.07241	0.7985	1.061	-1.148	0.2509	12	112983490	A	ADD	1529	0.851	0.1308	0.6586	1.1	-1.233	0.2175	12	112983490	A	ADD	137	0.5878	0.4999	0.2207	1.566	-1.063	0.2878	12	112983490	A	ADD	1529	0.851	0.1308	0.6586	1.1	-1.233	0.2175	12	112983490	A	ADD	137	0.5878	0.4999	0.2207	1.566	-1.063	0.2878	4911
12:112986696	12	112986696	T	G	41	0.070001	0.012059	6.43E-09	23667	2060923	20579	0.022531	0.7288	rs1293768	2084590	12	112986696	T	G	2	0.09716	0.09716	0.901	0.901	0.531	0	0.9454	0.8724	T	G	12	112986696	T	ADD	3382	0.9202	0.07241	0.7985	1.061	-1.148	0.2509	12	112986696	T	ADD	1529	0.851	0.1308	0.6586	1.1	-1.233	0.2175	12	112986696	T	ADD	137	0.5878	0.4999	0.2207	1.566	-1.063	0.2878	12	112986696	T	ADD	1529	0.851	0.1308	0.6586	1.1	-1.233	0.2175	12	112986696	T	ADD	137	0.5878	0.4999	0.2207	1.566	-1.063	0.2878	4911
12:112987349	12	112987349	C	G	40	0.073192	0.01231	2.75E-09	23578	1786601	20490	0.031893	0.7303	rs1293767	1810179	12	112987349	C	G	2	0.05944	0.05944	0.8845	0.8845	0.5177	0	0.9317	0.8548	C	G	12	112987349	C	ADD	3382	0.9067	0.07374	0.7847	1.048	-1.328	0.1841	12	112987349	C	ADD	1529	0.8167	0.1447	0.6151	1.084	-1.399	0.1617	12	112987349	C	ADD	137	0.5878	0.4999	0.2207	1.566	-1.063	0.2878	12	112987349	C	ADD	1529	0.8167	0.1447	0.6151	1.084	-1.399	0.1617	12	112987349	C	ADD	137	0.5878	0.4999	0.2207	1.566	-1.063	0.2878	4911
12:112987688	12	112987688	T	C	40	0.070112	0.012081	6.49E-09	23356	2060621	20425	0.021147	0.7286	rs1293765	2083977	12	112987688	T	C	2	0.09716	0.09716	0.901	0.901	0.531	0	0.9454	0.8724	T	C	12	112987688	T	ADD	3382	0.9202	0.07241	0.7985	1.061	-1.148	0.2509	12	112987688	T	ADD	1529	0.851	0.1308	0.6586	1.1	-1.233	0.2175	12	112987688	T	ADD	137	0.5878	0.4999	0.2207	1.566	-1.063	0.2878	12	112987688	T	ADD	1529	0.851	0.1308	0.6586	1.1	-1.233	0.2175	12	112987688	T	ADD	137	0.5878	0.4999	0.2207	1.566	-1.063	0.2878	4911
12:112987874	12	112987874	T	C	40	0.070352	0.012082	5.78E-09	23356	2060621	20425	0.020803	0.7289	rs1293764	2083977	12	112987874	T	C	2	0.09716	0.09716	0.901	0.901	0.531	0	0.9454	0.8724	T	C	12	112987874	T	ADD	3382	0.9202	0.07241	0.7985	1.061	-1.148	0.2509	12	112987874	T	ADD	1529	0.851	0.1308	0.6586	1.1	-1.233	0.2175	12	112987874	T	ADD	137	0.5878	0.4999	0.2207	1.566	-1.063	0.2878	12	112987874	T	ADD	1529	0.851	0.1308	0.6586	1.1	-1.233	0.2175	12	112987874	T	ADD	137	0.5878	0.4999	0.2207	1.566	-1.063	0.2878	4911
12:132563651	12	132563651	A	G	41	-0.061478	0.010955	2.00E-08	23667	2060923	20579	0.89732	0.5202	rs4992763	2084590	12	132563651	A	G	2	0.08934	0.08934	1.1003	1.1003	0.3615	0	1.034	1.148	A	G	12	132563651	A	ADD	3382	1.116	0.06711	0.9781	1.272	1.629	0.1032	12	132563651	A	ADD	1529	1.085	0.1071	0.8796	1.338	0.7615	0.4464	12	132563651	A	ADD	137	1.051	0.476	0.4133	2.671	0.1037	0.9174	12	132563651	A	ADD	1529	1.085	0.1071	0.8796	1.338	0.7615	0.4464	12	132563651	A	ADD	137	1.051	0.476	0.4133	2.671	0.1037	0.9174	4911
12:132563676	12	132563676	T	C	41	-0.061562	0.010949	1.88E-08	23667	2060923	20579	0.9021	0.5202	rs67435543	2084590	12	132563676	T	C	2	0.08416	0.08416	1.1021	1.1021	0.3496	0	1.034	1.151	T	C	12	132563676	T	ADD	3382	1.116	0.06708	0.9787	1.273	1.638	0.1013	12	132563676	T	ADD	1529	1.09	0.1071	0.8833	1.344	0.8012	0.423	12	132563676	T	ADD	137	1.051	0.476	0.4133	2.671	0.1037	0.9174	12	132563676	T	ADD	1529	1.09	0.1071	0.8833	1.344	0.8012	0.423	12	132563676	T	ADD	137	1.051	0.476	0.4133	2.671	0.1037	0.9174	4911
12:132564254	12	132564254	T	C	41	-0.062781	0.01094	9.53E-09	23667	2060923	20579	0.88095	0.52	rs12809318	2084590	12	132564254	T	C	2	0.08526	0.08526	1.1017	1.1017	0.4484	0	1.046	1.141	T	C	12	132564254	T	ADD	3382	1.125	0.06715	0.9866	1.284	1.759	0.07866	12	132564254	T	ADD	1529	1.064	0.1067	0.863	1.311	0.579	0.5626	12	132564254	T	ADD	137	1.051	0.476	0.4133	2.671	0.1037	0.9174	12	132564254	T	ADD	1529	1.064	0.1067	0.863	1.311	0.579	0.5626	12	132564254	T	ADD	137	1.051	0.476	0.4133	2.671	0.1037	0.9174	4911
12:132564267	12	132564267	A	G	41	-0.06218	0.010903	1.18E-08	23667	2060923	20579	0.9061	0.5177	rs12826964	2084590	12	132564267	A	G	2	0.09715	0.1466	1.0972	1.0948	0.2676	18.65	1.018	1.155	A	G	12	132564267	A	ADD	3382	1.119	0.06677	0.9813	1.275	1.678	0.09343	12	132564267	A	ADD	1529	1.055	0.106	0.8575	1.299	0.5089	0.6108	12	132564267	A	ADD	137	0.9421	0.4667	0.3774	2.352	-0.1279	0.8983	12	132564267	A	ADD	1529	1.055	0.106	0.8575	1.299	0.5089	0.6108	12	132564267	A	ADD	137	0.9421	0.4667	0.3774	2.352	-0.1279	0.8983	4911
12:132565387	12	132565387	T	C	41	-0.060634	0.010923	2.84E-08	23667	2060923	20579	0.7449	0.5139	rs5023077	2084590	12	132565387	T	C	2	0.07642	0.325	1.1061	1.0943	0.1134	60.09	0.9912	1.191	T	C	12	132565387	T	ADD	3382	1.1	0.06728	0.9642	1.255	1.417	0.1564	12	132565387	T	ADD	1529	1.134	0.1111	0.912	1.41	1.131	0.2581	12	132565387	T	ADD	137	0.8919	0.4387	0.3775	2.108	-0.2607	0.7943	12	132565387	T	ADD	1529	1.134	0.1111	0.912	1.41	1.131	0.2581	12	132565387	T	ADD	137	0.8919	0.4387	0.3775	2.108	-0.2607	0.7943	4911
17:45495053	17	45495053	C	T	36	-0.08582	0.014103	1.16E-09	22311	1835889	19153	0.54943	0.1778	rs56328224	1858200	17	45495053	T	C	2	0.0105	0.0105	0.8309	0.8309	0.9903	0	0.83	0.8315	C	T	17	45495053	T	ADD	3382	0.8514	0.08242	0.7244	1.001	-1.952	0.05092	17	45495053	T	ADD	1529	0.8437	0.1532	0.6248	1.139	-1.109	0.2672	17	45495053	T	ADD	137	0.487	0.9578	0.07452	3.183	-0.7512	0.4525	17	45495053	T	ADD	1529	0.8437	0.1532	0.6248	1.139	-1.109	0.2672	17	45495053	T	ADD	137	0.487	0.9578	0.07452	3.183	-0.7512	0.4525	4911
17:45495530	17	45495530	T	G	27	-0.088527	0.016089	3.75E-08	17287	1674587	14872	0.38814	0.1774	rs5026246	1691874	17	45495530	G	T	2	0.0128	0.0128	0.8354	0.8354	0.9654	0	0.832	0.8374	T	G	17	45495530	G	ADD	3382	0.8579	0.08232	0.73	1.008	-1.863	0.06253	17	45495530	G	ADD	1529	0.8367	0.1529	0.6201	1.129	-1.167	0.2434	17	45495530	G	ADD	137	0.487	0.9578	0.07452	3.183	-0.7512	0.4525	17	45495530	G	ADD	1529	0.8367	0.1529	0.6201	1.129	-1.167	0.2434	17	45495530	G	ADD	137	0.487	0.9578	0.07452	3.183	-0.7512	0.4525	4911
17:45495695	17	45495695	T	C	26	-0.089608	0.016322	4.02E-08	17014	1396394	14599	0.28269	0.1931	rs62065452	1413408	17	45495695	C	T	2	0.01152	0.01152	0.8331	0.8331	0.9274	0	0.8261	0.8374	T	C	17	45495695	C	ADD	3382	0.8546	0.08233	0.7272	1.004	-1.909	0.05626	17	45495695	C	ADD	1529	0.8367	0.1529	0.6201	1.129	-1.167	0.2434	17	45495695	C	ADD	137	0.487	0.9578	0.07452	3.183	-0.7512	0.4525	17	45495695	C	ADD	1529	0.8367	0.1529	0.6201	1.129	-1.167	0.2434	17	45495695	C	ADD	137	0.487	0.9578	0.07452	3.183	-0.7512	0.4525	4911
17:45495865	17	45495865	C	G	30	-0.087931	0.015644	1.90E-08	17757	1885302	15338	0.54122	0.1741	rs2903705	1903059	17	45495865	G	C	2	0.006955	0.006955	0.8259	0.8259	0.9993	0	0.8258	0.8259	C	G	17	45495865	G	ADD	3382	0.8364	0.08177	0.7126	0.9818	-2.184	0.02893	17	45495865	G	ADD	1529	0.8556	0.1443	0.6448	1.135	-1.08	0.28	17	45495865	G	ADD	137	0.487	0.9578	0.07452	3.183	-0.7512	0.4525	17	45495865	G	ADD	1529	0.8556	0.1443	0.6448	1.135	-1.08	0.28	17	45495865	G	ADD	137	0.487	0.9578	0.07452	3.183	-0.7512	0.4525	4911
17:45496053	17	45496053	C	T	34	-0.08197	0.014668	2.29E-08	20577	1826609	17701	0.54869	0.1777	rs62065453	1847186	17	45496053	T	C	2	0.01152	0.01152	0.8331	0.8331	0.9274	0	0.8261	0.8374	C	T	17	45496053	T	ADD	3382	0.8546	0.08233	0.7272	1.004	-1.909	0.05626	17	45496053	T	ADD	1529	0.8367	0.1529	0.6201	1.129	-1.167	0.2434	17	45496053	T	ADD	137	0.487	0.9578	0.07452	3.183	-0.7512	0.4525	17	45496053	T	ADD	1529	0.8367	0.1529	0.6201	1.129	-1.167	0.2434	17	45496053	T	ADD	137	0.487	0.9578	0.07452	3.183	-0.7512	0.4525	4911
17:45586969	17	45586969	C	G	27	-0.093144	0.016347	1.21E-08	17586	1398099	15028	0.29675	0.1928	rs62064391	1415685	17	45586969	G	C	2	0.005273	0.005273	0.8169	0.8169	0.8299	0	0.8333	0.807	C	G	17	45586969	G	ADD	3382	0.841	0.08271	0.7151	0.9889	-2.094	0.03623	17	45586969	G	ADD	1529	0.8173	0.1525	0.6062	1.102	-1.323	0.1859	17	45586969	G	ADD	137	0.4491	0.9305	0.07249	2.782	-0.8603	0.3896	17	45586969	G	ADD	1529	0.8173	0.1525	0.6062	1.102	-1.323	0.1859	17	45586969	G	ADD	137	0.4491	0.9305	0.07249	2.782	-0.8603	0.3896	4911
17:45588443	17	45588443	C	T	28	-0.091486	0.016119	1.38E-08	17347	1687947	14932	0.4082	0.1764	rs1724397	1705294	17	45588443	T	C	2	0.007578	0.007578	0.8243	0.8243	0.8768	0	0.8362	0.8171	C	T	17	45588443	T	ADD	3382	0.8446	0.0824	0.7186	0.9926	-2.05	0.04033	17	45588443	T	ADD	1529	0.8333	0.153	0.6174	1.125	-1.192	0.2332	17	45588443	T	ADD	137	0.487	0.9578	0.07452	3.183	-0.7512	0.4525	17	45588443	T	ADD	1529	0.8333	0.153	0.6174	1.125	-1.192	0.2332	17	45588443	T	ADD	137	0.487	0.9578	0.07452	3.183	-0.7512	0.4525	4911
17:45588540	17	45588540	C	G	26	-0.089756	0.016231	3.21E-08	17014	1396394	14599	0.33909	0.1953	rs1724399	1413408	17	45588540	G	C	2	0.005677	0.005677	0.8187	0.8187	0.9062	0	0.8276	0.8132	C	G	17	45588540	G	ADD	3382	0.8363	0.08242	0.7116	0.9829	-2.169	0.0301	17	45588540	G	ADD	1529	0.8333	0.153	0.6174	1.125	-1.192	0.2332	17	45588540	G	ADD	137	0.487	0.9578	0.07452	3.183	-0.7512	0.4525	17	45588540	G	ADD	1529	0.8333	0.153	0.6174	1.125	-1.192	0.2332	17	45588540	G	ADD	137	0.487	0.9578	0.07452	3.183	-0.7512	0.4525	4911
17:45588885	17	45588885	C	G	27	-0.090282	0.016159	2.31E-08	17287	1674587	14872	0.40496	0.1759	rs2950010	1691874	17	45588885	G	C	2	0.005238	0.005238	0.8172	0.8172	0.9352	0	0.8233	0.8134	C	G	17	45588885	G	ADD	3382	0.834	0.0824	0.7096	0.9802	-2.202	0.02764	17	45588885	G	ADD	1529	0.8341	0.153	0.618	1.126	-1.186	0.2357	17	45588885	G	ADD	137	0.487	0.9578	0.07452	3.183	-0.7512	0.4525	17	45588885	G	ADD	1529	0.8341	0.153	0.618	1.126	-1.186	0.2357	17	45588885	G	ADD	137	0.487	0.9578	0.07452	3.183	-0.7512	0.4525	4911
17:45589145	17	45589145	A	T	26	-0.089667	0.016281	3.64E-08	17014	1396394	14599	0.32584	0.1944	rs2693349	1413408	17	45589145	T	A	2	0.005741	0.005741	0.8189	0.8189	0.8377	0	0.8346	0.8095	A	T	17	45589145	T	ADD	3382	0.843	0.08226	0.7175	0.9905	-2.076	0.03793	17	45589145	T	ADD	1529	0.811	0.1533	0.6006	1.095	-1.367	0.1718	17	45589145	T	ADD	137	0.487	0.9578	0.07452	3.183	-0.7512	0.4525	17	45589145	T	ADD	1529	0.811	0.1533	0.6006	1.095	-1.367	0.1718	17	45589145	T	ADD	137	0.487	0.9578	0.07452	3.183	-0.7512	0.4525	4911
17:45590651	17	45590651	G	A	29	-0.094406	0.015932	3.11E-09	17697	1871942	15278	0.23493	0.1717	rs62064422	1889639	17	45590651	A	G	2	0.007404	0.007404	0.824	0.824	0.8831	0	0.8353	0.8172	G	A	17	45590651	A	ADD	3382	0.843	0.0823	0.7174	0.9905	-2.076	0.03792	17	45590651	A	ADD	1529	0.8333	0.153	0.6174	1.125	-1.192	0.2332	17	45590651	A	ADD	137	0.6113	0.9134	0.1021	3.662	-0.5388	0.59	17	45590651	A	ADD	1529	0.8333	0.153	0.6174	1.125	-1.192	0.2332	17	45590651	A	ADD	137	0.6113	0.9134	0.1021	3.662	-0.5388	0.59	4911
17:45603938	17	45603938	G	A	26	-0.090013	0.016287	3.26E-08	17014	1396394	14599	0.34033	0.1937	rs62066072	1413408	17	45603938	A	G	2	0.004772	0.004772	0.8153	0.8153	0.9404	0	0.8209	0.8118	G	A	17	45603938	A	ADD	3382	0.8356	0.08248	0.7108	0.9822	-2.178	0.02941	17	45603938	A	ADD	1529	0.821	0.1531	0.6082	1.108	-1.288	0.1977	17	45603938	A	ADD	137	0.487	0.9578	0.07452	3.183	-0.7512	0.4525	17	45603938	A	ADD	1529	0.821	0.1531	0.6082	1.108	-1.288	0.1977	17	45603938	A	ADD	137	0.487	0.9578	0.07452	3.183	-0.7512	0.4525	4911
17:45606245	17	45606245	G	T	29	-0.095064	0.015959	2.57E-09	17699	1884402	15283	0.21604	0.1703	rs4471725	1902101	17	45606245	T	G	2	0.005346	0.005346	0.8175	0.8175	0.8944	0	0.8276	0.8114	G	T	17	45606245	T	ADD	3382	0.8363	0.08242	0.7116	0.9829	-2.169	0.0301	17	45606245	T	ADD	1529	0.8289	0.1529	0.6143	1.118	-1.227	0.2196	17	45606245	T	ADD	137	0.487	0.9578	0.07452	3.183	-0.7512	0.4525	17	45606245	T	ADD	1529	0.8289	0.1529	0.6143	1.118	-1.227	0.2196	17	45606245	T	ADD	137	0.487	0.9578	0.07452	3.183	-0.7512	0.4525	4911
17:45606261	17	45606261	C	G	27	-0.088367	0.016088	3.96E-08	17258	1413625	14843	0.51151	0.1772	rs4485406	1430883	17	45606261	G	C	2	0.00675	0.00675	0.8227	0.8227	0.7738	0	0.8448	0.8095	C	G	17	45606261	G	ADD	3382	0.8295	0.08233	0.7059	0.9747	-2.271	0.02316	17	45606261	G	ADD	1529	0.8738	0.1504	0.6507	1.173	-0.8968	0.3698	17	45606261	G	ADD	137	0.487	0.9578	0.07452	3.183	-0.7512	0.4525	17	45606261	G	ADD	1529	0.8738	0.1504	0.6507	1.173	-0.8968	0.3698	17	45606261	G	ADD	137	0.487	0.9578	0.07452	3.183	-0.7512	0.4525	4911
17:45607197	17	45607197	T	C	30	-0.09388	0.015894	3.49E-09	17757	1885302	15338	0.25084	0.1709	rs2906009	1903059	17	45607197	C	T	2	0.005535	0.005535	0.8183	0.8183	0.9029	0	0.8276	0.8127	T	C	17	45607197	C	ADD	3382	0.8374	0.08233	0.7126	0.9841	-2.155	0.03118	17	45607197	C	ADD	1529	0.8289	0.1529	0.6143	1.118	-1.227	0.2196	17	45607197	C	ADD	137	0.487	0.9578	0.07452	3.183	-0.7512	0.4525	17	45607197	C	ADD	1529	0.8289	0.1529	0.6143	1.118	-1.227	0.2196	17	45607197	C	ADD	137	0.487	0.9578	0.07452	3.183	-0.7512	0.4525	4911
17:45608332	17	45608332	A	G	29	-0.092373	0.015919	6.53E-09	17446	1885000	15184	0.21141	0.1709	rs444967	1902446	17	45608332	G	A	2	0.004817	0.004817	0.8155	0.8155	0.8735	0	0.8276	0.8082	A	G	17	45608332	G	ADD	3382	0.8337	0.08241	0.7094	0.9799	-2.207	0.02734	17	45608332	G	ADD	1529	0.8289	0.1529	0.6143	1.118	-1.227	0.2196	17	45608332	G	ADD	137	0.487	0.9578	0.07452	3.183	-0.7512	0.4525	17	45608332	G	ADD	1529	0.8289	0.1529	0.6143	1.118	-1.227	0.2196	17	45608332	G	ADD	137	0.487	0.9578	0.07452	3.183	-0.7512	0.4525	4911
17:45611021	17	45611021	A	G	29	-0.092801	0.015989	6.47E-09	17697	1871942	15278	0.21332	0.1699	rs62066086	1889639	17	45611021	G	A	2	0.003953	0.003953	0.8114	0.8114	0.7521	0	0.8355	0.797	A	G	17	45611021	G	ADD	3382	0.8347	0.08247	0.7101	0.9812	-2.19	0.0285	17	45611021	G	ADD	1529	0.8094	0.1536	0.5989	1.094	-1.377	0.1686	17	45611021	G	ADD	137	0.487	0.9578	0.07452	3.183	-0.7512	0.4525	17	45611021	G	ADD	1529	0.8094	0.1536	0.5989	1.094	-1.377	0.1686	17	45611021	G	ADD	137	0.487	0.9578	0.07452	3.183	-0.7512	0.4525	4911
17:45611213	17	45611213	A	G	29	-0.094676	0.015933	2.81E-09	17699	1884402	15283	0.17911	0.1707	rs62066087	1902101	17	45611213	G	A	2	0.005346	0.005346	0.8175	0.8175	0.8944	0	0.8276	0.8114	A	G	17	45611213	G	ADD	3382	0.8363	0.08242	0.7116	0.9829	-2.169	0.0301	17	45611213	G	ADD	1529	0.8289	0.1529	0.6143	1.118	-1.227	0.2196	17	45611213	G	ADD	137	0.487	0.9578	0.07452	3.183	-0.7512	0.4525	17	45611213	G	ADD	1529	0.8289	0.1529	0.6143	1.118	-1.227	0.2196	17	45611213	G	ADD	137	0.487	0.9578	0.07452	3.183	-0.7512	0.4525	4911
17:45615569	17	45615569	A	G	37	-0.087481	0.014484	1.54E-09	21047	2037324	18167	0.296	0.1713	rs611351	2058371	17	45615569	G	A	2	0.005346	0.005346	0.8175	0.8175	0.8944	0	0.8276	0.8114	A	G	17	45615569	G	ADD	3382	0.8363	0.08242	0.7116	0.9829	-2.169	0.0301	17	45615569	G	ADD	1529	0.8289	0.1529	0.6143	1.118	-1.227	0.2196	17	45615569	G	ADD	137	0.487	0.9578	0.07452	3.183	-0.7512	0.4525	17	45615569	G	ADD	1529	0.8289	0.1529	0.6143	1.118	-1.227	0.2196	17	45615569	G	ADD	137	0.487	0.9578	0.07452	3.183	-0.7512	0.4525	4911
17:45626189	17	45626189	A	G	26	-0.088671	0.016201	4.42E-08	17014	1396394	14599	0.30302	0.1939	rs392116	1413408	17	45626189	G	A	2	0.00503	0.00503	0.8163	0.8163	0.9607	0	0.82	0.814	A	G	17	45626189	G	ADD	3382	0.8328	0.08249	0.7085	0.979	-2.218	0.02657	17	45626189	G	ADD	1529	0.8345	0.1531	0.6182	1.127	-1.182	0.2373	17	45626189	G	ADD	137	0.487	0.9578	0.07452	3.183	-0.7512	0.4525	17	45626189	G	ADD	1529	0.8345	0.1531	0.6182	1.127	-1.182	0.2373	17	45626189	G	ADD	137	0.487	0.9578	0.07452	3.183	-0.7512	0.4525	4911
17:45626665	17	45626665	C	A	28	-0.088964	0.016091	3.23E-08	17345	1675487	14926	0.42604	0.1755	rs385383	1692832	17	45626665	A	C	2	0.00547	0.00547	0.8178	0.8178	0.9341	0	0.8241	0.814	C	A	17	45626665	A	ADD	3382	0.8347	0.08252	0.71	0.9812	-2.19	0.02853	17	45626665	A	ADD	1529	0.8345	0.1531	0.6182	1.127	-1.182	0.2373	17	45626665	A	ADD	137	0.487	0.9578	0.07452	3.183	-0.7512	0.4525	17	45626665	A	ADD	1529	0.8345	0.1531	0.6182	1.127	-1.182	0.2373	17	45626665	A	ADD	137	0.487	0.9578	0.07452	3.183	-0.7512	0.4525	4911
17:45627053	17	45627053	T	C	27	-0.089228	0.016158	3.35E-08	17287	1674587	14872	0.34795	0.1753	rs2469934	1691874	17	45627053	C	T	2	0.00503	0.00503	0.8163	0.8163	0.9607	0	0.82	0.814	T	C	17	45627053	C	ADD	3382	0.8328	0.08249	0.7085	0.979	-2.218	0.02657	17	45627053	C	ADD	1529	0.8345	0.1531	0.6182	1.127	-1.182	0.2373	17	45627053	C	ADD	137	0.487	0.9578	0.07452	3.183	-0.7512	0.4525	17	45627053	C	ADD	1529	0.8345	0.1531	0.6182	1.127	-1.182	0.2373	17	45627053	C	ADD	137	0.487	0.9578	0.07452	3.183	-0.7512	0.4525	4911
17:45627990	17	45627990	G	A	38	-0.09137	0.013947	5.71E-11	22723	2045704	19564	0.3206	0.1711	rs383241	2068427	17	45627990	A	G	2	0.00503	0.00503	0.8163	0.8163	0.9607	0	0.82	0.814	G	A	17	45627990	A	ADD	3382	0.8328	0.08249	0.7085	0.979	-2.218	0.02657	17	45627990	A	ADD	1529	0.8345	0.1531	0.6182	1.127	-1.182	0.2373	17	45627990	A	ADD	137	0.487	0.9578	0.07452	3.183	-0.7512	0.4525	17	45627990	A	ADD	1529	0.8345	0.1531	0.6182	1.127	-1.182	0.2373	17	45627990	A	ADD	137	0.487	0.9578	0.07452	3.183	-0.7512	0.4525	4911
17:45628152	17	45628152	A	G	35	-0.086192	0.014128	1.06E-09	21787	1570754	18786	0.47091	0.1946	rs376120	1592541	17	45628152	G	A	2	0.00503	0.00503	0.8163	0.8163	0.9607	0	0.82	0.814	A	G	17	45628152	G	ADD	3382	0.8328	0.08249	0.7085	0.979	-2.218	0.02657	17	45628152	G	ADD	1529	0.8345	0.1531	0.6182	1.127	-1.182	0.2373	17	45628152	G	ADD	137	0.487	0.9578	0.07452	3.183	-0.7512	0.4525	17	45628152	G	ADD	1529	0.8345	0.1531	0.6182	1.127	-1.182	0.2373	17	45628152	G	ADD	137	0.487	0.9578	0.07452	3.183	-0.7512	0.4525	4911
17:45628390	17	45628390	G	C	38	-0.070415	0.01288	4.57E-08	22723	2045704	19564	0.22088	0.2024	rs393838	2068427	17	45628390	C	G	2	0.03443	0.03443	0.8815	0.8815	0.4696	0	0.8346	0.912	G	C	17	45628390	C	ADD	3382	0.866	0.07404	0.749	1.001	-1.943	0.05198	17	45628390	C	ADD	1529	0.961	0.1019	0.787	1.173	-0.3908	0.696	17	45628390	C	ADD	137	0.7787	0.827	0.154	3.939	-0.3024	0.7623	17	45628390	C	ADD	1529	0.961	0.1019	0.787	1.173	-0.3908	0.696	17	45628390	C	ADD	137	0.7787	0.827	0.154	3.939	-0.3024	0.7623	4911
17:45630253	17	45630253	C	A	36	-0.091397	0.014005	6.75E-11	22323	1771080	19321	0.32195	0.1695	rs681485	1793403	17	45630253	A	C	2	0.00502	0.00502	0.8162	0.8162	0.9613	0	0.8199	0.814	C	A	17	45630253	A	ADD	3382	0.8327	0.08249	0.7084	0.9789	-2.219	0.02651	17	45630253	A	ADD	1529	0.8345	0.1531	0.6182	1.127	-1.182	0.2373	17	45630253	A	ADD	137	0.487	0.9578	0.07452	3.183	-0.7512	0.4525	17	45630253	A	ADD	1529	0.8345	0.1531	0.6182	1.127	-1.182	0.2373	17	45630253	A	ADD	137	0.487	0.9578	0.07452	3.183	-0.7512	0.4525	4911
17:45630254	17	45630254	G	T	38	-0.091167	0.013947	6.30E-11	22723	2045704	19564	0.31703	0.1712	rs594591	2068427	17	45630254	T	G	2	0.00502	0.00502	0.8162	0.8162	0.9613	0	0.8199	0.814	G	T	17	45630254	T	ADD	3382	0.8327	0.08249	0.7084	0.9789	-2.219	0.02651	17	45630254	T	ADD	1529	0.8345	0.1531	0.6182	1.127	-1.182	0.2373	17	45630254	T	ADD	137	0.487	0.9578	0.07452	3.183	-0.7512	0.4525	17	45630254	T	ADD	1529	0.8345	0.1531	0.6182	1.127	-1.182	0.2373	17	45630254	T	ADD	137	0.487	0.9578	0.07452	3.183	-0.7512	0.4525	4911
17:45630482	17	45630482	G	T	27	-0.097364	0.016073	1.38E-09	17299	1609778	15041	0.19617	0.1667	rs593720	1627077	17	45630482	T	G	2	0.00503	0.00503	0.8163	0.8163	0.9607	0	0.82	0.814	G	T	17	45630482	T	ADD	3382	0.8328	0.08249	0.7085	0.979	-2.218	0.02657	17	45630482	T	ADD	1529	0.8345	0.1531	0.6182	1.127	-1.182	0.2373	17	45630482	T	ADD	137	0.487	0.9578	0.07452	3.183	-0.7512	0.4525	17	45630482	T	ADD	1529	0.8345	0.1531	0.6182	1.127	-1.182	0.2373	17	45630482	T	ADD	137	0.487	0.9578	0.07452	3.183	-0.7512	0.4525	4911
17:45630585	17	45630585	C	T	38	-0.091411	0.013948	5.61E-11	22723	2045704	19564	0.31254	0.1711	rs444071	2068427	17	45630585	T	C	2	0.00503	0.00503	0.8163	0.8163	0.9607	0	0.82	0.814	C	T	17	45630585	T	ADD	3382	0.8328	0.08249	0.7085	0.979	-2.218	0.02657	17	45630585	T	ADD	1529	0.8345	0.1531	0.6182	1.127	-1.182	0.2373	17	45630585	T	ADD	137	0.487	0.9578	0.07452	3.183	-0.7512	0.4525	17	45630585	T	ADD	1529	0.8345	0.1531	0.6182	1.127	-1.182	0.2373	17	45630585	T	ADD	137	0.487	0.9578	0.07452	3.183	-0.7512	0.4525	4911
17:45630589	17	45630589	C	A	38	-0.091371	0.013948	5.72E-11	22723	2045704	19564	0.31275	0.1711	rs396593	2068427	17	45630589	A	C	2	0.00503	0.00503	0.8163	0.8163	0.9607	0	0.82	0.814	C	A	17	45630589	A	ADD	3382	0.8328	0.08249	0.7085	0.979	-2.218	0.02657	17	45630589	A	ADD	1529	0.8345	0.1531	0.6182	1.127	-1.182	0.2373	17	45630589	A	ADD	137	0.487	0.9578	0.07452	3.183	-0.7512	0.4525	17	45630589	A	ADD	1529	0.8345	0.1531	0.6182	1.127	-1.182	0.2373	17	45630589	A	ADD	137	0.487	0.9578	0.07452	3.183	-0.7512	0.4525	4911
17:45631052	17	45631052	C	G	29	-0.09764	0.015996	1.03E-09	17668	1610980	15249	0.20974	0.1673	rs368673667	1628648	17	45631052	G	C	2	0.00503	0.00503	0.8163	0.8163	0.9607	0	0.82	0.814	C	G	17	45631052	G	ADD	3382	0.8328	0.08249	0.7085	0.979	-2.218	0.02657	17	45631052	G	ADD	1529	0.8345	0.1531	0.6182	1.127	-1.182	0.2373	17	45631052	G	ADD	137	0.487	0.9578	0.07452	3.183	-0.7512	0.4525	17	45631052	G	ADD	1529	0.8345	0.1531	0.6182	1.127	-1.182	0.2373	17	45631052	G	ADD	137	0.487	0.9578	0.07452	3.183	-0.7512	0.4525	4911
17:45632049	17	45632049	C	T	37	-0.09075	0.013974	8.33E-11	22412	2045402	19410	0.32106	0.1711	rs436667	2067814	17	45632049	T	C	2	0.00503	0.00503	0.8163	0.8163	0.9607	0	0.82	0.814	C	T	17	45632049	T	ADD	3382	0.8328	0.08249	0.7085	0.979	-2.218	0.02657	17	45632049	T	ADD	1529	0.8345	0.1531	0.6182	1.127	-1.182	0.2373	17	45632049	T	ADD	137	0.487	0.9578	0.07452	3.183	-0.7512	0.4525	17	45632049	T	ADD	1529	0.8345	0.1531	0.6182	1.127	-1.182	0.2373	17	45632049	T	ADD	137	0.487	0.9578	0.07452	3.183	-0.7512	0.4525	4911
17:45632501	17	45632501	T	G	37	-0.090414	0.013973	9.76E-11	22412	2045402	19410	0.32327	0.1711	rs650927	2067814	17	45632501	G	T	2	0.00503	0.00503	0.8163	0.8163	0.9607	0	0.82	0.814	T	G	17	45632501	G	ADD	3382	0.8328	0.08249	0.7085	0.979	-2.218	0.02657	17	45632501	G	ADD	1529	0.8345	0.1531	0.6182	1.127	-1.182	0.2373	17	45632501	G	ADD	137	0.487	0.9578	0.07452	3.183	-0.7512	0.4525	17	45632501	G	ADD	1529	0.8345	0.1531	0.6182	1.127	-1.182	0.2373	17	45632501	G	ADD	137	0.487	0.9578	0.07452	3.183	-0.7512	0.4525	4911
17:45632527	17	45632527	A	G	37	-0.090358	0.013968	9.87E-11	22412	2045402	19410	0.32691	0.1711	rs671740	2067814	17	45632527	G	A	2	0.00503	0.00503	0.8163	0.8163	0.9607	0	0.82	0.814	A	G	17	45632527	G	ADD	3382	0.8328	0.08249	0.7085	0.979	-2.218	0.02657	17	45632527	G	ADD	1529	0.8345	0.1531	0.6182	1.127	-1.182	0.2373	17	45632527	G	ADD	137	0.487	0.9578	0.07452	3.183	-0.7512	0.4525	17	45632527	G	ADD	1529	0.8345	0.1531	0.6182	1.127	-1.182	0.2373	17	45632527	G	ADD	137	0.487	0.9578	0.07452	3.183	-0.7512	0.4525	4911
17:45632761	17	45632761	T	A	38	-0.091397	0.013948	5.65E-11	22723	2045704	19564	0.30656	0.1711	rs81632	2068427	17	45632761	A	T	2	0.00503	0.00503	0.8163	0.8163	0.9607	0	0.82	0.814	T	A	17	45632761	A	ADD	3382	0.8328	0.08249	0.7085	0.979	-2.218	0.02657	17	45632761	A	ADD	1529	0.8345	0.1531	0.6182	1.127	-1.182	0.2373	17	45632761	A	ADD	137	0.487	0.9578	0.07452	3.183	-0.7512	0.4525	17	45632761	A	ADD	1529	0.8345	0.1531	0.6182	1.127	-1.182	0.2373	17	45632761	A	ADD	137	0.487	0.9578	0.07452	3.183	-0.7512	0.4525	4911
17:45633005	17	45633005	G	A	38	-0.091259	0.013948	6.03E-11	22723	2045704	19564	0.31431	0.1711	rs16940633	2068427	17	45633005	A	G	2	0.00503	0.00503	0.8163	0.8163	0.9607	0	0.82	0.814	G	A	17	45633005	A	ADD	3382	0.8328	0.08249	0.7085	0.979	-2.218	0.02657	17	45633005	A	ADD	1529	0.8345	0.1531	0.6182	1.127	-1.182	0.2373	17	45633005	A	ADD	137	0.487	0.9578	0.07452	3.183	-0.7512	0.4525	17	45633005	A	ADD	1529	0.8345	0.1531	0.6182	1.127	-1.182	0.2373	17	45633005	A	ADD	137	0.487	0.9578	0.07452	3.183	-0.7512	0.4525	4911
17:45633018	17	45633018	A	C	38	-0.091142	0.013948	6.38E-11	22723	2045704	19564	0.32038	0.1711	rs17686610	2068427	17	45633018	C	A	2	0.00503	0.00503	0.8163	0.8163	0.9607	0	0.82	0.814	A	C	17	45633018	C	ADD	3382	0.8328	0.08249	0.7085	0.979	-2.218	0.02657	17	45633018	C	ADD	1529	0.8345	0.1531	0.6182	1.127	-1.182	0.2373	17	45633018	C	ADD	137	0.487	0.9578	0.07452	3.183	-0.7512	0.4525	17	45633018	C	ADD	1529	0.8345	0.1531	0.6182	1.127	-1.182	0.2373	17	45633018	C	ADD	137	0.487	0.9578	0.07452	3.183	-0.7512	0.4525	4911
17:45633946	17	45633946	C	T	38	-0.09029	0.013955	9.79E-11	22723	2045704	19564	0.32381	0.1709	rs2942170	2068427	17	45633946	T	C	2	0.003716	0.003716	0.8102	0.8102	0.8153	0	0.8279	0.7995	C	T	17	45633946	T	ADD	3382	0.8312	0.08254	0.7071	0.9772	-2.239	0.02513	17	45633946	T	ADD	1529	0.8149	0.1538	0.6028	1.102	-1.331	0.1832	17	45633946	T	ADD	137	0.487	0.9578	0.07452	3.183	-0.7512	0.4525	17	45633946	T	ADD	1529	0.8149	0.1538	0.6028	1.102	-1.331	0.1832	17	45633946	T	ADD	137	0.487	0.9578	0.07452	3.183	-0.7512	0.4525	4911
17:45634173	17	45634173	G	C	38	-0.091212	0.01394	6.02E-11	22723	2045704	19564	0.32427	0.1711	rs2942169	2068427	17	45634173	C	G	2	0.00503	0.00503	0.8163	0.8163	0.9607	0	0.82	0.814	G	C	17	45634173	C	ADD	3382	0.8328	0.08249	0.7085	0.979	-2.218	0.02657	17	45634173	C	ADD	1529	0.8345	0.1531	0.6182	1.127	-1.182	0.2373	17	45634173	C	ADD	137	0.487	0.9578	0.07452	3.183	-0.7512	0.4525	17	45634173	C	ADD	1529	0.8345	0.1531	0.6182	1.127	-1.182	0.2373	17	45634173	C	ADD	137	0.487	0.9578	0.07452	3.183	-0.7512	0.4525	4911
17:45634971	17	45634971	C	T	38	-0.091278	0.013938	5.79E-11	22723	2045704	19564	0.32103	0.1712	rs241045	2068427	17	45634971	T	C	2	0.00503	0.00503	0.8163	0.8163	0.9607	0	0.82	0.814	C	T	17	45634971	T	ADD	3382	0.8328	0.08249	0.7085	0.979	-2.218	0.02657	17	45634971	T	ADD	1529	0.8345	0.1531	0.6182	1.127	-1.182	0.2373	17	45634971	T	ADD	137	0.487	0.9578	0.07452	3.183	-0.7512	0.4525	17	45634971	T	ADD	1529	0.8345	0.1531	0.6182	1.127	-1.182	0.2373	17	45634971	T	ADD	137	0.487	0.9578	0.07452	3.183	-0.7512	0.4525	4911
17:45635098	17	45635098	G	A	38	-0.091279	0.013938	5.79E-11	22723	2045704	19564	0.31474	0.1712	rs241044	2068427	17	45635098	A	G	2	0.00503	0.00503	0.8163	0.8163	0.9607	0	0.82	0.814	G	A	17	45635098	A	ADD	3382	0.8328	0.08249	0.7085	0.979	-2.218	0.02657	17	45635098	A	ADD	1529	0.8345	0.1531	0.6182	1.127	-1.182	0.2373	17	45635098	A	ADD	137	0.487	0.9578	0.07452	3.183	-0.7512	0.4525	17	45635098	A	ADD	1529	0.8345	0.1531	0.6182	1.127	-1.182	0.2373	17	45635098	A	ADD	137	0.487	0.9578	0.07452	3.183	-0.7512	0.4525	4911
17:45635291	17	45635291	T	C	37	-0.090251	0.01396	1.01E-10	22412	2045402	19410	0.3359	0.1711	rs241042	2067814	17	45635291	C	T	2	0.00503	0.00503	0.8163	0.8163	0.9607	0	0.82	0.814	T	C	17	45635291	C	ADD	3382	0.8328	0.08249	0.7085	0.979	-2.218	0.02657	17	45635291	C	ADD	1529	0.8345	0.1531	0.6182	1.127	-1.182	0.2373	17	45635291	C	ADD	137	0.487	0.9578	0.07452	3.183	-0.7512	0.4525	17	45635291	C	ADD	1529	0.8345	0.1531	0.6182	1.127	-1.182	0.2373	17	45635291	C	ADD	137	0.487	0.9578	0.07452	3.183	-0.7512	0.4525	4911
17:45636559	17	45636559	A	G	38	-0.09132	0.013937	5.66E-11	22723	2045704	19564	0.3135	0.1712	rs241041	2068427	17	45636559	G	A	2	0.00503	0.00503	0.8163	0.8163	0.9607	0	0.82	0.814	A	G	17	45636559	G	ADD	3382	0.8328	0.08249	0.7085	0.979	-2.218	0.02657	17	45636559	G	ADD	1529	0.8345	0.1531	0.6182	1.127	-1.182	0.2373	17	45636559	G	ADD	137	0.487	0.9578	0.07452	3.183	-0.7512	0.4525	17	45636559	G	ADD	1529	0.8345	0.1531	0.6182	1.127	-1.182	0.2373	17	45636559	G	ADD	137	0.487	0.9578	0.07452	3.183	-0.7512	0.4525	4911
17:45637307	17	45637307	A	T	38	-0.091321	0.013938	5.68E-11	22723	2045704	19564	0.31289	0.1711	rs241039	2068427	17	45637307	T	A	2	0.00503	0.00503	0.8163	0.8163	0.9607	0	0.82	0.814	A	T	17	45637307	T	ADD	3382	0.8328	0.08249	0.7085	0.979	-2.218	0.02657	17	45637307	T	ADD	1529	0.8345	0.1531	0.6182	1.127	-1.182	0.2373	17	45637307	T	ADD	137	0.487	0.9578	0.07452	3.183	-0.7512	0.4525	17	45637307	T	ADD	1529	0.8345	0.1531	0.6182	1.127	-1.182	0.2373	17	45637307	T	ADD	137	0.487	0.9578	0.07452	3.183	-0.7512	0.4525	4911
17:45637484	17	45637484	G	A	38	-0.091704	0.013934	4.66E-11	22723	2045704	19564	0.30474	0.1713	rs2942168	2068427	17	45637484	A	G	2	0.00503	0.00503	0.8163	0.8163	0.9607	0	0.82	0.814	G	A	17	45637484	A	ADD	3382	0.8328	0.08249	0.7085	0.979	-2.218	0.02657	17	45637484	A	ADD	1529	0.8345	0.1531	0.6182	1.127	-1.182	0.2373	17	45637484	A	ADD	137	0.487	0.9578	0.07452	3.183	-0.7512	0.4525	17	45637484	A	ADD	1529	0.8345	0.1531	0.6182	1.127	-1.182	0.2373	17	45637484	A	ADD	137	0.487	0.9578	0.07452	3.183	-0.7512	0.4525	4911
17:45637652	17	45637652	T	C	38	-0.091241	0.013938	5.90E-11	22723	2045704	19564	0.3132	0.1711	rs2942167	2068427	17	45637652	C	T	2	0.00503	0.00503	0.8163	0.8163	0.9607	0	0.82	0.814	T	C	17	45637652	C	ADD	3382	0.8328	0.08249	0.7085	0.979	-2.218	0.02657	17	45637652	C	ADD	1529	0.8345	0.1531	0.6182	1.127	-1.182	0.2373	17	45637652	C	ADD	137	0.487	0.9578	0.07452	3.183	-0.7512	0.4525	17	45637652	C	ADD	1529	0.8345	0.1531	0.6182	1.127	-1.182	0.2373	17	45637652	C	ADD	137	0.487	0.9578	0.07452	3.183	-0.7512	0.4525	4911
17:45638061	17	45638061	T	C	38	-0.085907	0.013457	1.73E-10	22723	2045704	19564	0.59182	0.1792	rs2942166	2068427	17	45638061	C	T	2	0.02672	0.02672	0.8613	0.8613	0.8738	0	0.8497	0.8686	T	C	17	45638061	C	ADD	3382	0.841	0.07991	0.7191	0.9836	-2.167	0.03022	17	45638061	C	ADD	1529	0.9734	0.1276	0.758	1.25	-0.211	0.8329	17	45638061	C	ADD	137	0.7434	0.8022	0.1543	3.582	-0.3696	0.7117	17	45638061	C	ADD	1529	0.9734	0.1276	0.758	1.25	-0.211	0.8329	17	45638061	C	ADD	137	0.7434	0.8022	0.1543	3.582	-0.3696	0.7117	4911
17:45638253	17	45638253	G	C	38	-0.091233	0.013938	5.93E-11	22723	2045704	19564	0.31609	0.1711	rs2942165	2068427	17	45638253	C	G	2	0.00503	0.00503	0.8163	0.8163	0.9607	0	0.82	0.814	G	C	17	45638253	C	ADD	3382	0.8328	0.08249	0.7085	0.979	-2.218	0.02657	17	45638253	C	ADD	1529	0.8345	0.1531	0.6182	1.127	-1.182	0.2373	17	45638253	C	ADD	137	0.487	0.9578	0.07452	3.183	-0.7512	0.4525	17	45638253	C	ADD	1529	0.8345	0.1531	0.6182	1.127	-1.182	0.2373	17	45638253	C	ADD	137	0.487	0.9578	0.07452	3.183	-0.7512	0.4525	4911
17:45638558	17	45638558	A	G	36	-0.086157	0.01411	1.02E-09	22098	1571056	18940	0.46045	0.1944	rs117368197	1593154	17	45638558	G	A	2	0.003716	0.003716	0.8102	0.8102	0.8153	0	0.8279	0.7995	A	G	17	45638558	G	ADD	3382	0.8312	0.08254	0.7071	0.9772	-2.239	0.02513	17	45638558	G	ADD	1529	0.8149	0.1538	0.6028	1.102	-1.331	0.1832	17	45638558	G	ADD	137	0.487	0.9578	0.07452	3.183	-0.7512	0.4525	17	45638558	G	ADD	1529	0.8149	0.1538	0.6028	1.102	-1.331	0.1832	17	45638558	G	ADD	137	0.487	0.9578	0.07452	3.183	-0.7512	0.4525	4911
17:45639519	17	45639519	A	G	38	-0.091436	0.013938	5.37E-11	22723	2045704	19564	0.30241	0.1711	rs413778	2068427	17	45639519	G	A	2	0.006043	0.006043	0.8198	0.8198	0.998	0	0.82	0.8197	A	G	17	45639519	G	ADD	3382	0.8328	0.08249	0.7085	0.979	-2.218	0.02657	17	45639519	G	ADD	1529	0.8513	0.1532	0.6304	1.149	-1.051	0.2933	17	45639519	G	ADD	137	0.487	0.9578	0.07452	3.183	-0.7512	0.4525	17	45639519	G	ADD	1529	0.8513	0.1532	0.6304	1.149	-1.051	0.2933	17	45639519	G	ADD	137	0.487	0.9578	0.07452	3.183	-0.7512	0.4525	4911
17:45640049	17	45640049	A	G	37	-0.090291	0.013959	9.91E-11	22412	2045402	19410	0.33501	0.1712	rs389978	2067814	17	45640049	G	A	2	0.006043	0.006043	0.8198	0.8198	0.998	0	0.82	0.8197	A	G	17	45640049	G	ADD	3382	0.8328	0.08249	0.7085	0.979	-2.218	0.02657	17	45640049	G	ADD	1529	0.8513	0.1532	0.6304	1.149	-1.051	0.2933	17	45640049	G	ADD	137	0.487	0.9578	0.07452	3.183	-0.7512	0.4525	17	45640049	G	ADD	1529	0.8513	0.1532	0.6304	1.149	-1.051	0.2933	17	45640049	G	ADD	137	0.487	0.9578	0.07452	3.183	-0.7512	0.4525	4911
17:45640437	17	45640437	T	C	38	-0.088822	0.013727	9.75E-11	22723	2045704	19564	0.5048	0.1743	rs439558	2068427	17	45640437	C	T	2	0.02576	0.02576	0.8544	0.8544	0.8626	0	0.8413	0.8627	T	C	17	45640437	C	ADD	3382	0.853	0.08152	0.7271	1.001	-1.95	0.05113	17	45640437	C	ADD	1529	0.9291	0.1427	0.7024	1.229	-0.5155	0.6062	17	45640437	C	ADD	137	0.5501	0.9327	0.08843	3.423	-0.6407	0.5217	17	45640437	C	ADD	1529	0.9291	0.1427	0.7024	1.229	-0.5155	0.6062	17	45640437	C	ADD	137	0.5501	0.9327	0.08843	3.423	-0.6407	0.5217	4911
17:45641777	17	45641777	A	G	38	-0.069815	0.012768	4.56E-08	22723	2045704	19564	0.18765	0.2032	rs393152	2068427	17	45641777	G	A	2	0.04156	0.04156	0.8855	0.8855	0.517	0	0.8431	0.9129	A	G	17	45641777	G	ADD	3382	0.8679	0.07405	0.7507	1.004	-1.912	0.05582	17	45641777	G	ADD	1529	0.9663	0.1021	0.7911	1.18	-0.3356	0.7371	17	45641777	G	ADD	137	0.7787	0.827	0.154	3.939	-0.3024	0.7623	17	45641777	G	ADD	1529	0.9663	0.1021	0.7911	1.18	-0.3356	0.7371	17	45641777	G	ADD	137	0.7787	0.827	0.154	3.939	-0.3024	0.7623	4911
17:45642504	17	45642504	G	A	37	-0.090452	0.013967	9.41E-11	22663	2032344	19504	0.30179	0.171	rs3108317	2055007	17	45642504	A	G	2	0.006043	0.006043	0.8198	0.8198	0.998	0	0.82	0.8197	G	A	17	45642504	A	ADD	3382	0.8328	0.08249	0.7085	0.979	-2.218	0.02657	17	45642504	A	ADD	1529	0.8513	0.1532	0.6304	1.149	-1.051	0.2933	17	45642504	A	ADD	137	0.487	0.9578	0.07452	3.183	-0.7512	0.4525	17	45642504	A	ADD	1529	0.8513	0.1532	0.6304	1.149	-1.051	0.2933	17	45642504	A	ADD	137	0.487	0.9578	0.07452	3.183	-0.7512	0.4525	4911
17:45643917	17	45643917	G	C	38	-0.091426	0.013937	5.39E-11	22723	2045704	19564	0.31532	0.1712	rs2942164	2068427	17	45643917	C	G	2	0.006043	0.006043	0.8198	0.8198	0.998	0	0.82	0.8197	G	C	17	45643917	C	ADD	3382	0.8328	0.08249	0.7085	0.979	-2.218	0.02657	17	45643917	C	ADD	1529	0.8513	0.1532	0.6304	1.149	-1.051	0.2933	17	45643917	C	ADD	137	0.487	0.9578	0.07452	3.183	-0.7512	0.4525	17	45643917	C	ADD	1529	0.8513	0.1532	0.6304	1.149	-1.051	0.2933	17	45643917	C	ADD	137	0.487	0.9578	0.07452	3.183	-0.7512	0.4525	4911
17:45644091	17	45644091	C	T	38	-0.091507	0.013939	5.20E-11	22723	2045704	19564	0.30915	0.1712	rs1706746	2068427	17	45644091	T	C	2	0.005945	0.005945	0.8195	0.8195	0.9948	0	0.82	0.8192	C	T	17	45644091	T	ADD	3382	0.8326	0.08248	0.7083	0.9787	-2.222	0.02631	17	45644091	T	ADD	1529	0.8513	0.1532	0.6304	1.149	-1.051	0.2933	17	45644091	T	ADD	137	0.487	0.9578	0.07452	3.183	-0.7512	0.4525	17	45644091	T	ADD	1529	0.8513	0.1532	0.6304	1.149	-1.051	0.2933	17	45644091	T	ADD	137	0.487	0.9578	0.07452	3.183	-0.7512	0.4525	4911
17:45645143	17	45645143	C	G	34	-0.08563	0.014132	1.37E-09	21698	1296432	18697	0.59845	0.1991	rs1706748	1318130	17	45645143	G	C	2	0.004856	0.004856	0.8159	0.8159	0.9901	0	0.8168	0.8153	C	G	17	45645143	G	ADD	3382	0.8242	0.08232	0.7014	0.9685	-2.349	0.01883	17	45645143	G	ADD	1529	0.8639	0.1531	0.64	1.166	-0.9556	0.3393	17	45645143	G	ADD	137	0.487	0.9578	0.07452	3.183	-0.7512	0.4525	17	45645143	G	ADD	1529	0.8639	0.1531	0.64	1.166	-0.9556	0.3393	17	45645143	G	ADD	137	0.487	0.9578	0.07452	3.183	-0.7512	0.4525	4911
17:45645823	17	45645823	G	A	36	-0.087804	0.014071	4.38E-10	22282	1574927	19123	0.53511	0.176	rs413917	1597209	17	45645823	A	G	2	0.006043	0.006043	0.8198	0.8198	0.998	0	0.82	0.8197	G	A	17	45645823	A	ADD	3382	0.8328	0.08249	0.7085	0.979	-2.218	0.02657	17	45645823	A	ADD	1529	0.8513	0.1532	0.6304	1.149	-1.051	0.2933	17	45645823	A	ADD	137	0.487	0.9578	0.07452	3.183	-0.7512	0.4525	17	45645823	A	ADD	1529	0.8513	0.1532	0.6304	1.149	-1.051	0.2933	17	45645823	A	ADD	137	0.487	0.9578	0.07452	3.183	-0.7512	0.4525	4911
17:45646096	17	45646096	C	T	37	-0.090469	0.01396	9.13E-11	22412	2045402	19410	0.32898	0.1711	rs3418	2067814	17	45646096	T	C	2	0.006043	0.006043	0.8198	0.8198	0.998	0	0.82	0.8197	C	T	17	45646096	T	ADD	3382	0.8328	0.08249	0.7085	0.979	-2.218	0.02657	17	45646096	T	ADD	1529	0.8513	0.1532	0.6304	1.149	-1.051	0.2933	17	45646096	T	ADD	137	0.487	0.9578	0.07452	3.183	-0.7512	0.4525	17	45646096	T	ADD	1529	0.8513	0.1532	0.6304	1.149	-1.051	0.2933	17	45646096	T	ADD	137	0.487	0.9578	0.07452	3.183	-0.7512	0.4525	4911
17:45646239	17	45646239	T	C	38	-0.091208	0.013919	5.66E-11	22723	2045704	19564	0.31402	0.1712	rs393675	2068427	17	45646239	C	T	2	0.006043	0.006043	0.8198	0.8198	0.998	0	0.82	0.8197	T	C	17	45646239	C	ADD	3382	0.8328	0.08249	0.7085	0.979	-2.218	0.02657	17	45646239	C	ADD	1529	0.8513	0.1532	0.6304	1.149	-1.051	0.2933	17	45646239	C	ADD	137	0.487	0.9578	0.07452	3.183	-0.7512	0.4525	17	45646239	C	ADD	1529	0.8513	0.1532	0.6304	1.149	-1.051	0.2933	17	45646239	C	ADD	137	0.487	0.9578	0.07452	3.183	-0.7512	0.4525	4911
17:45646563	17	45646563	G	A	30	-0.097511	0.016031	1.18E-09	17757	1885302	15338	0.20301	0.1679	rs364308	1903059	17	45646563	A	G	2	0.006043	0.006043	0.8198	0.8198	0.998	0	0.82	0.8197	G	A	17	45646563	A	ADD	3382	0.8328	0.08249	0.7085	0.979	-2.218	0.02657	17	45646563	A	ADD	1529	0.8513	0.1532	0.6304	1.149	-1.051	0.2933	17	45646563	A	ADD	137	0.487	0.9578	0.07452	3.183	-0.7512	0.4525	17	45646563	A	ADD	1529	0.8513	0.1532	0.6304	1.149	-1.051	0.2933	17	45646563	A	ADD	137	0.487	0.9578	0.07452	3.183	-0.7512	0.4525	4911
17:45646564	17	45646564	A	G	30	-0.097224	0.016031	1.32E-09	17757	1885302	15338	0.20712	0.1679	rs406400	1903059	17	45646564	G	A	2	0.006043	0.006043	0.8198	0.8198	0.998	0	0.82	0.8197	A	G	17	45646564	G	ADD	3382	0.8328	0.08249	0.7085	0.979	-2.218	0.02657	17	45646564	G	ADD	1529	0.8513	0.1532	0.6304	1.149	-1.051	0.2933	17	45646564	G	ADD	137	0.487	0.9578	0.07452	3.183	-0.7512	0.4525	17	45646564	G	ADD	1529	0.8513	0.1532	0.6304	1.149	-1.051	0.2933	17	45646564	G	ADD	137	0.487	0.9578	0.07452	3.183	-0.7512	0.4525	4911
17:45646879	17	45646879	G	A	29	-0.096663	0.015947	1.35E-09	17668	1610980	15249	0.20544	0.1678	rs669915	1628648	17	45646879	A	G	2	0.006043	0.006043	0.8198	0.8198	0.998	0	0.82	0.8197	G	A	17	45646879	A	ADD	3382	0.8328	0.08249	0.7085	0.979	-2.218	0.02657	17	45646879	A	ADD	1529	0.8513	0.1532	0.6304	1.149	-1.051	0.2933	17	45646879	A	ADD	137	0.487	0.9578	0.07452	3.183	-0.7512	0.4525	17	45646879	A	ADD	1529	0.8513	0.1532	0.6304	1.149	-1.051	0.2933	17	45646879	A	ADD	137	0.487	0.9578	0.07452	3.183	-0.7512	0.4525	4911
17:45647189	17	45647189	G	A	38	-0.091319	0.013919	5.36E-11	22723	2045704	19564	0.30993	0.1712	rs449501	2068427	17	45647189	A	G	2	0.006043	0.006043	0.8198	0.8198	0.998	0	0.82	0.8197	G	A	17	45647189	A	ADD	3382	0.8328	0.08249	0.7085	0.979	-2.218	0.02657	17	45647189	A	ADD	1529	0.8513	0.1532	0.6304	1.149	-1.051	0.2933	17	45647189	A	ADD	137	0.487	0.9578	0.07452	3.183	-0.7512	0.4525	17	45647189	A	ADD	1529	0.8513	0.1532	0.6304	1.149	-1.051	0.2933	17	45647189	A	ADD	137	0.487	0.9578	0.07452	3.183	-0.7512	0.4525	4911
17:45647846	17	45647846	G	A	38	-0.090538	0.013934	8.16E-11	22723	2045704	19564	0.31266	0.1709	rs448830	2068427	17	45647846	A	G	2	0.004473	0.004473	0.8136	0.8136	0.8511	0	0.8279	0.805	G	A	17	45647846	A	ADD	3382	0.8312	0.08254	0.7071	0.9772	-2.239	0.02513	17	45647846	A	ADD	1529	0.8313	0.154	0.6148	1.124	-1.2	0.2303	17	45647846	A	ADD	137	0.487	0.9578	0.07452	3.183	-0.7512	0.4525	17	45647846	A	ADD	1529	0.8313	0.154	0.6148	1.124	-1.2	0.2303	17	45647846	A	ADD	137	0.487	0.9578	0.07452	3.183	-0.7512	0.4525	4911
17:45648318	17	45648318	G	A	37	-0.090286	0.013942	9.43E-11	22412	2045402	19410	0.33325	0.1711	rs434428	2067814	17	45648318	A	G	2	0.006043	0.006043	0.8198	0.8198	0.998	0	0.82	0.8197	G	A	17	45648318	A	ADD	3382	0.8328	0.08249	0.7085	0.979	-2.218	0.02657	17	45648318	A	ADD	1529	0.8513	0.1532	0.6304	1.149	-1.051	0.2933	17	45648318	A	ADD	137	0.487	0.9578	0.07452	3.183	-0.7512	0.4525	17	45648318	A	ADD	1529	0.8513	0.1532	0.6304	1.149	-1.051	0.2933	17	45648318	A	ADD	137	0.487	0.9578	0.07452	3.183	-0.7512	0.4525	4911
17:45648396	17	45648396	G	A	38	-0.091421	0.013919	5.10E-11	22723	2045704	19564	0.30759	0.1712	rs434598	2068427	17	45648396	A	G	2	0.006043	0.006043	0.8198	0.8198	0.998	0	0.82	0.8197	G	A	17	45648396	A	ADD	3382	0.8328	0.08249	0.7085	0.979	-2.218	0.02657	17	45648396	A	ADD	1529	0.8513	0.1532	0.6304	1.149	-1.051	0.2933	17	45648396	A	ADD	137	0.487	0.9578	0.07452	3.183	-0.7512	0.4525	17	45648396	A	ADD	1529	0.8513	0.1532	0.6304	1.149	-1.051	0.2933	17	45648396	A	ADD	137	0.487	0.9578	0.07452	3.183	-0.7512	0.4525	4911
17:45648626	17	45648626	G	A	38	-0.091111	0.013919	5.91E-11	22723	2045704	19564	0.35848	0.1712	rs434971	2068427	17	45648626	A	G	2	0.006815	0.006815	0.8222	0.8222	0.9577	0	0.8262	0.8197	G	A	17	45648626	A	ADD	3382	0.8365	0.08244	0.7117	0.9831	-2.166	0.03029	17	45648626	A	ADD	1529	0.8513	0.1532	0.6304	1.149	-1.051	0.2933	17	45648626	A	ADD	137	0.487	0.9578	0.07452	3.183	-0.7512	0.4525	17	45648626	A	ADD	1529	0.8513	0.1532	0.6304	1.149	-1.051	0.2933	17	45648626	A	ADD	137	0.487	0.9578	0.07452	3.183	-0.7512	0.4525	4911
17:45648759	17	45648759	A	C	38	-0.09124	0.013919	5.57E-11	22723	2045704	19564	0.31414	0.1712	rs385691	2068427	17	45648759	C	A	2	0.006815	0.006815	0.8222	0.8222	0.9577	0	0.8262	0.8197	A	C	17	45648759	C	ADD	3382	0.8365	0.08244	0.7117	0.9831	-2.166	0.03029	17	45648759	C	ADD	1529	0.8513	0.1532	0.6304	1.149	-1.051	0.2933	17	45648759	C	ADD	137	0.487	0.9578	0.07452	3.183	-0.7512	0.4525	17	45648759	C	ADD	1529	0.8513	0.1532	0.6304	1.149	-1.051	0.2933	17	45648759	C	ADD	137	0.487	0.9578	0.07452	3.183	-0.7512	0.4525	4911
17:45649208	17	45649208	T	C	37	-0.090403	0.013945	9.01E-11	22412	2045402	19410	0.31843	0.171	rs455028	2067814	17	45649208	C	T	2	0.006815	0.006815	0.8222	0.8222	0.9577	0	0.8262	0.8197	T	C	17	45649208	C	ADD	3382	0.8365	0.08244	0.7117	0.9831	-2.166	0.03029	17	45649208	C	ADD	1529	0.8513	0.1532	0.6304	1.149	-1.051	0.2933	17	45649208	C	ADD	137	0.487	0.9578	0.07452	3.183	-0.7512	0.4525	17	45649208	C	ADD	1529	0.8513	0.1532	0.6304	1.149	-1.051	0.2933	17	45649208	C	ADD	137	0.487	0.9578	0.07452	3.183	-0.7512	0.4525	4911
17:45649222	17	45649222	C	T	38	-0.091423	0.013924	5.17E-11	22723	2045704	19564	0.29681	0.1711	rs366858	2068427	17	45649222	T	C	2	0.006815	0.006815	0.8222	0.8222	0.9577	0	0.8262	0.8197	C	T	17	45649222	T	ADD	3382	0.8365	0.08244	0.7117	0.9831	-2.166	0.03029	17	45649222	T	ADD	1529	0.8513	0.1532	0.6304	1.149	-1.051	0.2933	17	45649222	T	ADD	137	0.487	0.9578	0.07452	3.183	-0.7512	0.4525	17	45649222	T	ADD	1529	0.8513	0.1532	0.6304	1.149	-1.051	0.2933	17	45649222	T	ADD	137	0.487	0.9578	0.07452	3.183	-0.7512	0.4525	4911
17:45649695	17	45649695	C	T	37	-0.089922	0.013941	1.12E-10	22412	2045402	19410	0.3389	0.1711	rs453997	2067814	17	45649695	T	C	2	0.004187	0.004187	0.8131	0.8131	0.8832	0	0.8242	0.8064	C	T	17	45649695	T	ADD	3382	0.8324	0.08233	0.7083	0.9781	-2.229	0.02583	17	45649695	T	ADD	1529	0.8238	0.1524	0.611	1.111	-1.272	0.2035	17	45649695	T	ADD	137	0.487	0.9578	0.07452	3.183	-0.7512	0.4525	17	45649695	T	ADD	1529	0.8238	0.1524	0.611	1.111	-1.272	0.2035	17	45649695	T	ADD	137	0.487	0.9578	0.07452	3.183	-0.7512	0.4525	4911
17:45650521	17	45650521	A	T	38	-0.091239	0.01392	5.58E-11	22723	2045704	19564	0.31535	0.1712	rs424243	2068427	17	45650521	T	A	2	0.006815	0.006815	0.8222	0.8222	0.9577	0	0.8262	0.8197	A	T	17	45650521	T	ADD	3382	0.8365	0.08244	0.7117	0.9831	-2.166	0.03029	17	45650521	T	ADD	1529	0.8513	0.1532	0.6304	1.149	-1.051	0.2933	17	45650521	T	ADD	137	0.487	0.9578	0.07452	3.183	-0.7512	0.4525	17	45650521	T	ADD	1529	0.8513	0.1532	0.6304	1.149	-1.051	0.2933	17	45650521	T	ADD	137	0.487	0.9578	0.07452	3.183	-0.7512	0.4525	4911
17:45650771	17	45650771	G	A	38	-0.091142	0.013919	5.84E-11	22723	2045704	19564	0.3156	0.1711	rs422112	2068427	17	45650771	A	G	2	0.006815	0.006815	0.8222	0.8222	0.9577	0	0.8262	0.8197	G	A	17	45650771	A	ADD	3382	0.8365	0.08244	0.7117	0.9831	-2.166	0.03029	17	45650771	A	ADD	1529	0.8513	0.1532	0.6304	1.149	-1.051	0.2933	17	45650771	A	ADD	137	0.487	0.9578	0.07452	3.183	-0.7512	0.4525	17	45650771	A	ADD	1529	0.8513	0.1532	0.6304	1.149	-1.051	0.2933	17	45650771	A	ADD	137	0.487	0.9578	0.07452	3.183	-0.7512	0.4525	4911
17:45652018	17	45652018	G	A	38	-0.091283	0.013919	5.45E-11	22723	2045704	19564	0.31093	0.1712	rs413844	2068427	17	45652018	A	G	2	0.006815	0.006815	0.8222	0.8222	0.9577	0	0.8262	0.8197	G	A	17	45652018	A	ADD	3382	0.8365	0.08244	0.7117	0.9831	-2.166	0.03029	17	45652018	A	ADD	1529	0.8513	0.1532	0.6304	1.149	-1.051	0.2933	17	45652018	A	ADD	137	0.487	0.9578	0.07452	3.183	-0.7512	0.4525	17	45652018	A	ADD	1529	0.8513	0.1532	0.6304	1.149	-1.051	0.2933	17	45652018	A	ADD	137	0.487	0.9578	0.07452	3.183	-0.7512	0.4525	4911
17:45652066	17	45652066	C	T	38	-0.091113	0.013919	5.91E-11	22723	2045704	19564	0.31837	0.1712	rs647483	2068427	17	45652066	T	C	2	0.006847	0.006847	0.8224	0.8224	0.9544	0	0.8267	0.8197	C	T	17	45652066	T	ADD	3382	0.8395	0.08242	0.7142	0.9866	-2.123	0.03375	17	45652066	T	ADD	1529	0.8427	0.1529	0.6245	1.137	-1.119	0.263	17	45652066	T	ADD	137	0.487	0.9578	0.07452	3.183	-0.7512	0.4525	17	45652066	T	ADD	1529	0.8427	0.1529	0.6245	1.137	-1.119	0.263	17	45652066	T	ADD	137	0.487	0.9578	0.07452	3.183	-0.7512	0.4525	4911
17:45653270	17	45653270	G	T	38	-0.090676	0.013936	7.70E-11	22723	2045704	19564	0.30207	0.1709	rs241037	2068427	17	45653270	T	G	2	0.005042	0.005042	0.816	0.816	0.8121	0	0.8341	0.805	G	T	17	45653270	T	ADD	3382	0.8349	0.08249	0.7102	0.9814	-2.188	0.02867	17	45653270	T	ADD	1529	0.8313	0.154	0.6148	1.124	-1.2	0.2303	17	45653270	T	ADD	137	0.487	0.9578	0.07452	3.183	-0.7512	0.4525	17	45653270	T	ADD	1529	0.8313	0.154	0.6148	1.124	-1.2	0.2303	17	45653270	T	ADD	137	0.487	0.9578	0.07452	3.183	-0.7512	0.4525	4911
17:45654353	17	45654353	A	C	38	-0.091519	0.013919	4.86E-11	22723	2045704	19564	0.3237	0.1712	rs241036	2068427	17	45654353	C	A	2	0.006815	0.006815	0.8222	0.8222	0.9577	0	0.8262	0.8197	A	C	17	45654353	C	ADD	3382	0.8365	0.08244	0.7117	0.9831	-2.166	0.03029	17	45654353	C	ADD	1529	0.8513	0.1532	0.6304	1.149	-1.051	0.2933	17	45654353	C	ADD	137	0.487	0.9578	0.07452	3.183	-0.7512	0.4525	17	45654353	C	ADD	1529	0.8513	0.1532	0.6304	1.149	-1.051	0.2933	17	45654353	C	ADD	137	0.487	0.9578	0.07452	3.183	-0.7512	0.4525	4911
17:45655682	17	45655682	A	T	38	-0.091252	0.01392	5.55E-11	22723	2045704	19564	0.3163	0.1711	rs241034	2068427	17	45655682	T	A	2	0.005117	0.005117	0.8165	0.8165	0.9411	0	0.8221	0.8131	A	T	17	45655682	T	ADD	3382	0.834	0.08244	0.7096	0.9803	-2.201	0.02773	17	45655682	T	ADD	1529	0.8338	0.1537	0.617	1.127	-1.183	0.2368	17	45655682	T	ADD	137	0.487	0.9578	0.07452	3.183	-0.7512	0.4525	17	45655682	T	ADD	1529	0.8338	0.1537	0.617	1.127	-1.183	0.2368	17	45655682	T	ADD	137	0.487	0.9578	0.07452	3.183	-0.7512	0.4525	4911
17:45656617	17	45656617	G	A	38	-0.091233	0.01392	5.61E-11	22723	2045704	19564	0.31852	0.1711	rs241033	2068427	17	45656617	A	G	2	0.007145	0.007145	0.8231	0.8231	0.9714	0	0.8258	0.8214	G	A	17	45656617	A	ADD	3382	0.8362	0.08247	0.7114	0.9829	-2.169	0.03007	17	45656617	A	ADD	1529	0.8558	0.1534	0.6336	1.156	-1.015	0.3099	17	45656617	A	ADD	137	0.487	0.9578	0.07452	3.183	-0.7512	0.4525	17	45656617	A	ADD	1529	0.8558	0.1534	0.6336	1.156	-1.015	0.3099	17	45656617	A	ADD	137	0.487	0.9578	0.07452	3.183	-0.7512	0.4525	4911
17:45656779	17	45656779	T	C	38	-0.091617	0.013916	4.59E-11	22723	2045704	19564	0.27911	0.1713	rs241032	2068427	17	45656779	C	T	2	0.007145	0.007145	0.8231	0.8231	0.9714	0	0.8258	0.8214	T	C	17	45656779	C	ADD	3382	0.8362	0.08247	0.7114	0.9829	-2.169	0.03007	17	45656779	C	ADD	1529	0.8558	0.1534	0.6336	1.156	-1.015	0.3099	17	45656779	C	ADD	137	0.487	0.9578	0.07452	3.183	-0.7512	0.4525	17	45656779	C	ADD	1529	0.8558	0.1534	0.6336	1.156	-1.015	0.3099	17	45656779	C	ADD	137	0.487	0.9578	0.07452	3.183	-0.7512	0.4525	4911
17:45656938	17	45656938	T	C	38	-0.091309	0.01392	5.39E-11	22723	2045704	19564	0.31722	0.1712	rs241031	2068427	17	45656938	C	T	2	0.007145	0.007145	0.8231	0.8231	0.9714	0	0.8258	0.8214	T	C	17	45656938	C	ADD	3382	0.8362	0.08247	0.7114	0.9829	-2.169	0.03007	17	45656938	C	ADD	1529	0.8558	0.1534	0.6336	1.156	-1.015	0.3099	17	45656938	C	ADD	137	0.487	0.9578	0.07452	3.183	-0.7512	0.4525	17	45656938	C	ADD	1529	0.8558	0.1534	0.6336	1.156	-1.015	0.3099	17	45656938	C	ADD	137	0.487	0.9578	0.07452	3.183	-0.7512	0.4525	4911
17:45657137	17	45657137	A	G	38	-0.091448	0.013921	5.05E-11	22723	2045704	19564	0.31008	0.1711	rs241030	2068427	17	45657137	G	A	2	0.007352	0.007352	0.8236	0.8236	0.9773	0	0.8258	0.8223	A	G	17	45657137	G	ADD	3382	0.837	0.08248	0.7121	0.9839	-2.157	0.03098	17	45657137	G	ADD	1529	0.8558	0.1534	0.6336	1.156	-1.015	0.3099	17	45657137	G	ADD	137	0.487	0.9578	0.07452	3.183	-0.7512	0.4525	17	45657137	G	ADD	1529	0.8558	0.1534	0.6336	1.156	-1.015	0.3099	17	45657137	G	ADD	137	0.487	0.9578	0.07452	3.183	-0.7512	0.4525	4911
17:45657277	17	45657277	T	C	37	-0.090227	0.013942	9.69E-11	22412	2045402	19410	0.34591	0.1711	rs241029	2067814	17	45657277	C	T	2	0.007145	0.007145	0.8231	0.8231	0.9714	0	0.8258	0.8214	T	C	17	45657277	C	ADD	3382	0.8362	0.08247	0.7114	0.9829	-2.169	0.03007	17	45657277	C	ADD	1529	0.8558	0.1534	0.6336	1.156	-1.015	0.3099	17	45657277	C	ADD	137	0.487	0.9578	0.07452	3.183	-0.7512	0.4525	17	45657277	C	ADD	1529	0.8558	0.1534	0.6336	1.156	-1.015	0.3099	17	45657277	C	ADD	137	0.487	0.9578	0.07452	3.183	-0.7512	0.4525	4911
17:45657910	17	45657910	C	T	38	-0.090709	0.013937	7.58E-11	22723	2045704	19564	0.31072	0.1711	rs241028	2068427	17	45657910	T	C	2	0.005312	0.005312	0.8169	0.8169	0.8256	0	0.8337	0.8067	C	T	17	45657910	T	ADD	3382	0.8346	0.08252	0.71	0.9811	-2.191	0.02846	17	45657910	T	ADD	1529	0.8358	0.1541	0.6179	1.13	-1.164	0.2444	17	45657910	T	ADD	137	0.487	0.9578	0.07452	3.183	-0.7512	0.4525	17	45657910	T	ADD	1529	0.8358	0.1541	0.6179	1.13	-1.164	0.2444	17	45657910	T	ADD	137	0.487	0.9578	0.07452	3.183	-0.7512	0.4525	4911
17:45658112	17	45658112	A	G	38	-0.09126	0.01392	5.53E-11	22723	2045704	19564	0.31386	0.1711	rs241027	2068427	17	45658112	G	A	2	0.007145	0.007145	0.8231	0.8231	0.9714	0	0.8258	0.8214	A	G	17	45658112	G	ADD	3382	0.8362	0.08247	0.7114	0.9829	-2.169	0.03007	17	45658112	G	ADD	1529	0.8558	0.1534	0.6336	1.156	-1.015	0.3099	17	45658112	G	ADD	137	0.487	0.9578	0.07452	3.183	-0.7512	0.4525	17	45658112	G	ADD	1529	0.8558	0.1534	0.6336	1.156	-1.015	0.3099	17	45658112	G	ADD	137	0.487	0.9578	0.07452	3.183	-0.7512	0.4525	4911
17:45658189	17	45658189	G	A	38	-0.091249	0.013919	5.54E-11	22723	2045704	19564	0.31251	0.1712	rs241026	2068427	17	45658189	A	G	2	0.007145	0.007145	0.8231	0.8231	0.9714	0	0.8258	0.8214	G	A	17	45658189	A	ADD	3382	0.8362	0.08247	0.7114	0.9829	-2.169	0.03007	17	45658189	A	ADD	1529	0.8558	0.1534	0.6336	1.156	-1.015	0.3099	17	45658189	A	ADD	137	0.487	0.9578	0.07452	3.183	-0.7512	0.4525	17	45658189	A	ADD	1529	0.8558	0.1534	0.6336	1.156	-1.015	0.3099	17	45658189	A	ADD	137	0.487	0.9578	0.07452	3.183	-0.7512	0.4525	4911
17:45659397	17	45659397	C	T	38	-0.09054	0.013933	8.13E-11	22723	2045704	19564	0.31905	0.1709	rs241024	2068427	17	45659397	T	C	2	0.006554	0.006554	0.821	0.821	0.8208	0	0.8384	0.8105	C	T	17	45659397	T	ADD	3382	0.8349	0.08252	0.7103	0.9815	-2.186	0.0288	17	45659397	T	ADD	1529	0.852	0.1539	0.6302	1.152	-1.04	0.2982	17	45659397	T	ADD	137	0.487	0.9578	0.07452	3.183	-0.7512	0.4525	17	45659397	T	ADD	1529	0.852	0.1539	0.6302	1.152	-1.04	0.2982	17	45659397	T	ADD	137	0.487	0.9578	0.07452	3.183	-0.7512	0.4525	4911
17:45659674	17	45659674	G	A	38	-0.091513	0.013918	4.86E-11	22723	2045704	19564	0.32015	0.1715	rs241023	2068427	17	45659674	A	G	2	0.007308	0.007308	0.8235	0.8235	0.9552	0	0.8278	0.8209	G	A	17	45659674	A	ADD	3382	0.836	0.08247	0.7113	0.9827	-2.171	0.02989	17	45659674	A	ADD	1529	0.8575	0.1533	0.6349	1.158	-1.002	0.3162	17	45659674	A	ADD	137	0.487	0.9578	0.07452	3.183	-0.7512	0.4525	17	45659674	A	ADD	1529	0.8575	0.1533	0.6349	1.158	-1.002	0.3162	17	45659674	A	ADD	137	0.487	0.9578	0.07452	3.183	-0.7512	0.4525	4911
17:45660364	17	45660364	T	C	38	-0.091313	0.013921	5.40E-11	22723	2045704	19564	0.32142	0.1711	rs241022	2068427	17	45660364	C	T	2	0.007423	0.007423	0.8238	0.8238	0.9585	0	0.8278	0.8214	T	C	17	45660364	C	ADD	3382	0.8365	0.08247	0.7117	0.9833	-2.165	0.03042	17	45660364	C	ADD	1529	0.8575	0.1533	0.6349	1.158	-1.002	0.3162	17	45660364	C	ADD	137	0.487	0.9578	0.07452	3.183	-0.7512	0.4525	17	45660364	C	ADD	1529	0.8575	0.1533	0.6349	1.158	-1.002	0.3162	17	45660364	C	ADD	137	0.487	0.9578	0.07452	3.183	-0.7512	0.4525	4911
17:45661261	17	45661261	T	G	38	-0.090458	0.013935	8.51E-11	22723	2045704	19564	0.31416	0.1709	rs241021	2068427	17	45661261	G	T	2	0.005532	0.005532	0.8177	0.8177	0.8126	0	0.8358	0.8067	T	G	17	45661261	G	ADD	3382	0.8349	0.08252	0.7103	0.9815	-2.186	0.0288	17	45661261	G	ADD	1529	0.8375	0.1541	0.6192	1.133	-1.151	0.2498	17	45661261	G	ADD	137	0.487	0.9578	0.07452	3.183	-0.7512	0.4525	17	45661261	G	ADD	1529	0.8375	0.1541	0.6192	1.133	-1.151	0.2498	17	45661261	G	ADD	137	0.487	0.9578	0.07452	3.183	-0.7512	0.4525	4911
17:45661310	17	45661310	C	A	38	-0.091239	0.01392	5.59E-11	22723	2045704	19564	0.29979	0.1711	rs241020	2068427	17	45661310	A	C	2	0.007423	0.007423	0.8238	0.8238	0.9585	0	0.8278	0.8214	C	A	17	45661310	A	ADD	3382	0.8365	0.08247	0.7117	0.9833	-2.165	0.03042	17	45661310	A	ADD	1529	0.8575	0.1533	0.6349	1.158	-1.002	0.3162	17	45661310	A	ADD	137	0.487	0.9578	0.07452	3.183	-0.7512	0.4525	17	45661310	A	ADD	1529	0.8575	0.1533	0.6349	1.158	-1.002	0.3162	17	45661310	A	ADD	137	0.487	0.9578	0.07452	3.183	-0.7512	0.4525	4911
17:45663490	17	45663490	C	T	38	-0.091317	0.013918	5.35E-11	22723	2045704	19564	0.32021	0.1714	rs62053939	2068427	17	45663490	T	C	2	0.006224	0.006224	0.8204	0.8204	0.9219	0	0.8278	0.8158	C	T	17	45663490	T	ADD	3382	0.8365	0.08247	0.7117	0.9833	-2.165	0.03042	17	45663490	T	ADD	1529	0.8406	0.1532	0.6226	1.135	-1.133	0.2571	17	45663490	T	ADD	137	0.487	0.9578	0.07452	3.183	-0.7512	0.4525	17	45663490	T	ADD	1529	0.8406	0.1532	0.6226	1.135	-1.133	0.2571	17	45663490	T	ADD	137	0.487	0.9578	0.07452	3.183	-0.7512	0.4525	4911
17:45663601	17	45663601	C	T	38	-0.091294	0.01392	5.44E-11	22723	2045704	19564	0.31191	0.1712	rs111273167	2068427	17	45663601	T	C	2	0.006224	0.006224	0.8204	0.8204	0.9219	0	0.8278	0.8158	C	T	17	45663601	T	ADD	3382	0.8365	0.08247	0.7117	0.9833	-2.165	0.03042	17	45663601	T	ADD	1529	0.8406	0.1532	0.6226	1.135	-1.133	0.2571	17	45663601	T	ADD	137	0.487	0.9578	0.07452	3.183	-0.7512	0.4525	17	45663601	T	ADD	1529	0.8406	0.1532	0.6226	1.135	-1.133	0.2571	17	45663601	T	ADD	137	0.487	0.9578	0.07452	3.183	-0.7512	0.4525	4911
17:45663662	17	45663662	A	G	37	-0.091053	0.013975	7.24E-11	22450	1767511	19291	0.27521	0.186	rs62053940	1789961	17	45663662	G	A	2	0.006224	0.006224	0.8204	0.8204	0.9219	0	0.8278	0.8158	A	G	17	45663662	G	ADD	3382	0.8365	0.08247	0.7117	0.9833	-2.165	0.03042	17	45663662	G	ADD	1529	0.8406	0.1532	0.6226	1.135	-1.133	0.2571	17	45663662	G	ADD	137	0.487	0.9578	0.07452	3.183	-0.7512	0.4525	17	45663662	G	ADD	1529	0.8406	0.1532	0.6226	1.135	-1.133	0.2571	17	45663662	G	ADD	137	0.487	0.9578	0.07452	3.183	-0.7512	0.4525	4911
17:45664086	17	45664086	C	T	38	-0.091505	0.013922	4.95E-11	22723	2045704	19564	0.32551	0.1711	rs17760577	2068427	17	45664086	T	C	2	0.008095	0.008095	0.8257	0.8257	0.978	0	0.8278	0.8244	C	T	17	45664086	T	ADD	3382	0.8365	0.08247	0.7117	0.9833	-2.165	0.03042	17	45664086	T	ADD	1529	0.8644	0.1529	0.6406	1.166	-0.9529	0.3406	17	45664086	T	ADD	137	0.487	0.9578	0.07452	3.183	-0.7512	0.4525	17	45664086	T	ADD	1529	0.8644	0.1529	0.6406	1.166	-0.9529	0.3406	17	45664086	T	ADD	137	0.487	0.9578	0.07452	3.183	-0.7512	0.4525	4911
17:45665679	17	45665679	T	C	38	-0.091344	0.01392	5.30E-11	22723	2045704	19564	0.31642	0.1711	rs17760631	2068427	17	45665679	C	T	2	0.006224	0.006224	0.8204	0.8204	0.9219	0	0.8278	0.8158	T	C	17	45665679	C	ADD	3382	0.8365	0.08247	0.7117	0.9833	-2.165	0.03042	17	45665679	C	ADD	1529	0.8406	0.1532	0.6226	1.135	-1.133	0.2571	17	45665679	C	ADD	137	0.487	0.9578	0.07452	3.183	-0.7512	0.4525	17	45665679	C	ADD	1529	0.8406	0.1532	0.6226	1.135	-1.133	0.2571	17	45665679	C	ADD	137	0.487	0.9578	0.07452	3.183	-0.7512	0.4525	4911
17:45667624	17	45667624	C	T	38	-0.090573	0.013917	7.61E-11	22723	2045704	19564	0.31421	0.1711	rs17687462	2068427	17	45667624	T	C	2	0.006224	0.006224	0.8204	0.8204	0.9219	0	0.8278	0.8158	C	T	17	45667624	T	ADD	3382	0.8365	0.08247	0.7117	0.9833	-2.165	0.03042	17	45667624	T	ADD	1529	0.8406	0.1532	0.6226	1.135	-1.133	0.2571	17	45667624	T	ADD	137	0.487	0.9578	0.07452	3.183	-0.7512	0.4525	17	45667624	T	ADD	1529	0.8406	0.1532	0.6226	1.135	-1.133	0.2571	17	45667624	T	ADD	137	0.487	0.9578	0.07452	3.183	-0.7512	0.4525	4911
17:45668910	17	45668910	G	T	38	-0.091181	0.01392	5.74E-11	22723	2045704	19564	0.32459	0.1712	rs17760733	2068427	17	45668910	T	G	2	0.005446	0.005446	0.8178	0.8178	0.9653	0	0.8211	0.8158	G	T	17	45668910	T	ADD	3382	0.833	0.08245	0.7087	0.9791	-2.217	0.02664	17	45668910	T	ADD	1529	0.8406	0.1532	0.6226	1.135	-1.133	0.2571	17	45668910	T	ADD	137	0.487	0.9578	0.07452	3.183	-0.7512	0.4525	17	45668910	T	ADD	1529	0.8406	0.1532	0.6226	1.135	-1.133	0.2571	17	45668910	T	ADD	137	0.487	0.9578	0.07452	3.183	-0.7512	0.4525	4911
17:45669052	17	45669052	T	A	35	-0.087638	0.014108	5.24E-10	22009	1296734	18851	0.47948	0.1978	rs79675109	1318743	17	45669052	A	T	2	0.006321	0.006321	0.8207	0.8207	0.9168	0	0.8286	0.8158	T	A	17	45669052	A	ADD	3382	0.8368	0.08247	0.7119	0.9836	-2.161	0.0307	17	45669052	A	ADD	1529	0.8406	0.1532	0.6226	1.135	-1.133	0.2571	17	45669052	A	ADD	137	0.487	0.9578	0.07452	3.183	-0.7512	0.4525	17	45669052	A	ADD	1529	0.8406	0.1532	0.6226	1.135	-1.133	0.2571	17	45669052	A	ADD	137	0.487	0.9578	0.07452	3.183	-0.7512	0.4525	4911
17:45669355	17	45669355	A	G	38	-0.091207	0.013921	5.68E-11	22723	2045704	19564	0.32215	0.1712	rs17687504	2068427	17	45669355	G	A	2	0.006321	0.006321	0.8207	0.8207	0.9168	0	0.8286	0.8158	A	G	17	45669355	G	ADD	3382	0.8368	0.08247	0.7119	0.9836	-2.161	0.0307	17	45669355	G	ADD	1529	0.8406	0.1532	0.6226	1.135	-1.133	0.2571	17	45669355	G	ADD	137	0.487	0.9578	0.07452	3.183	-0.7512	0.4525	17	45669355	G	ADD	1529	0.8406	0.1532	0.6226	1.135	-1.133	0.2571	17	45669355	G	ADD	137	0.487	0.9578	0.07452	3.183	-0.7512	0.4525	4911
17:45669473	17	45669473	T	C	38	-0.091209	0.013919	5.66E-11	22723	2045704	19564	0.32485	0.1712	rs62053945	2068427	17	45669473	C	T	2	0.006321	0.006321	0.8207	0.8207	0.9168	0	0.8286	0.8158	T	C	17	45669473	C	ADD	3382	0.8368	0.08247	0.7119	0.9836	-2.161	0.0307	17	45669473	C	ADD	1529	0.8406	0.1532	0.6226	1.135	-1.133	0.2571	17	45669473	C	ADD	137	0.487	0.9578	0.07452	3.183	-0.7512	0.4525	17	45669473	C	ADD	1529	0.8406	0.1532	0.6226	1.135	-1.133	0.2571	17	45669473	C	ADD	137	0.487	0.9578	0.07452	3.183	-0.7512	0.4525	4911
17:45670311	17	45670311	C	T	38	-0.091231	0.013925	5.69E-11	22723	2045704	19564	0.32807	0.1711	rs62053946	2068427	17	45670311	T	C	2	0.006321	0.006321	0.8207	0.8207	0.9168	0	0.8286	0.8158	C	T	17	45670311	T	ADD	3382	0.8368	0.08247	0.7119	0.9836	-2.161	0.0307	17	45670311	T	ADD	1529	0.8406	0.1532	0.6226	1.135	-1.133	0.2571	17	45670311	T	ADD	137	0.487	0.9578	0.07452	3.183	-0.7512	0.4525	17	45670311	T	ADD	1529	0.8406	0.1532	0.6226	1.135	-1.133	0.2571	17	45670311	T	ADD	137	0.487	0.9578	0.07452	3.183	-0.7512	0.4525	4911
17:45670317	17	45670317	G	A	38	-0.091218	0.013925	5.73E-11	22723	2045704	19564	0.32881	0.1711	rs62053947	2068427	17	45670317	A	G	2	0.006321	0.006321	0.8207	0.8207	0.9168	0	0.8286	0.8158	G	A	17	45670317	A	ADD	3382	0.8368	0.08247	0.7119	0.9836	-2.161	0.0307	17	45670317	A	ADD	1529	0.8406	0.1532	0.6226	1.135	-1.133	0.2571	17	45670317	A	ADD	137	0.487	0.9578	0.07452	3.183	-0.7512	0.4525	17	45670317	A	ADD	1529	0.8406	0.1532	0.6226	1.135	-1.133	0.2571	17	45670317	A	ADD	137	0.487	0.9578	0.07452	3.183	-0.7512	0.4525	4911
17:45670680	17	45670680	C	T	38	-0.091274	0.01392	5.49E-11	22723	2045704	19564	0.32729	0.1712	rs62053948	2068427	17	45670680	T	C	2	0.006321	0.006321	0.8207	0.8207	0.9168	0	0.8286	0.8158	C	T	17	45670680	T	ADD	3382	0.8368	0.08247	0.7119	0.9836	-2.161	0.0307	17	45670680	T	ADD	1529	0.8406	0.1532	0.6226	1.135	-1.133	0.2571	17	45670680	T	ADD	137	0.487	0.9578	0.07452	3.183	-0.7512	0.4525	17	45670680	T	ADD	1529	0.8406	0.1532	0.6226	1.135	-1.133	0.2571	17	45670680	T	ADD	137	0.487	0.9578	0.07452	3.183	-0.7512	0.4525	4911
17:45670735	17	45670735	A	G	38	-0.091262	0.01392	5.52E-11	22723	2045704	19564	0.32831	0.1712	rs62053949	2068427	17	45670735	G	A	2	0.006321	0.006321	0.8207	0.8207	0.9168	0	0.8286	0.8158	A	G	17	45670735	G	ADD	3382	0.8368	0.08247	0.7119	0.9836	-2.161	0.0307	17	45670735	G	ADD	1529	0.8406	0.1532	0.6226	1.135	-1.133	0.2571	17	45670735	G	ADD	137	0.487	0.9578	0.07452	3.183	-0.7512	0.4525	17	45670735	G	ADD	1529	0.8406	0.1532	0.6226	1.135	-1.133	0.2571	17	45670735	G	ADD	137	0.487	0.9578	0.07452	3.183	-0.7512	0.4525	4911
17:45671046	17	45671046	A	G	38	-0.091232	0.01392	5.60E-11	22723	2045704	19564	0.32944	0.1712	rs62053950	2068427	17	45671046	G	A	2	0.006321	0.006321	0.8207	0.8207	0.9168	0	0.8286	0.8158	A	G	17	45671046	G	ADD	3382	0.8368	0.08247	0.7119	0.9836	-2.161	0.0307	17	45671046	G	ADD	1529	0.8406	0.1532	0.6226	1.135	-1.133	0.2571	17	45671046	G	ADD	137	0.487	0.9578	0.07452	3.183	-0.7512	0.4525	17	45671046	G	ADD	1529	0.8406	0.1532	0.6226	1.135	-1.133	0.2571	17	45671046	G	ADD	137	0.487	0.9578	0.07452	3.183	-0.7512	0.4525	4911
17:45671802	17	45671802	G	C	38	-0.091254	0.013921	5.55E-11	22723	2045704	19564	0.32537	0.1711	rs62053951	2068427	17	45671802	C	G	2	0.007491	0.007491	0.824	0.824	0.9514	0	0.8286	0.8211	G	C	17	45671802	C	ADD	3382	0.8368	0.08247	0.7119	0.9836	-2.161	0.0307	17	45671802	C	ADD	1529	0.8559	0.1535	0.6335	1.156	-1.014	0.3108	17	45671802	C	ADD	137	0.487	0.9578	0.07452	3.183	-0.7512	0.4525	17	45671802	C	ADD	1529	0.8559	0.1535	0.6335	1.156	-1.014	0.3108	17	45671802	C	ADD	137	0.487	0.9578	0.07452	3.183	-0.7512	0.4525	4911
17:45671895	17	45671895	T	C	37	-0.091	0.013975	7.43E-11	22450	1767511	19291	0.28764	0.186	rs62053952	1789961	17	45671895	C	T	2	0.007491	0.007491	0.824	0.824	0.9514	0	0.8286	0.8211	T	C	17	45671895	C	ADD	3382	0.8368	0.08247	0.7119	0.9836	-2.161	0.0307	17	45671895	C	ADD	1529	0.8559	0.1535	0.6335	1.156	-1.014	0.3108	17	45671895	C	ADD	137	0.487	0.9578	0.07452	3.183	-0.7512	0.4525	17	45671895	C	ADD	1529	0.8559	0.1535	0.6335	1.156	-1.014	0.3108	17	45671895	C	ADD	137	0.487	0.9578	0.07452	3.183	-0.7512	0.4525	4911
17:45672088	17	45672088	G	A	38	-0.091361	0.01392	5.26E-11	22723	2045704	19564	0.32248	0.1712	rs62053953	2068427	17	45672088	A	G	2	0.007491	0.007491	0.824	0.824	0.9514	0	0.8286	0.8211	G	A	17	45672088	A	ADD	3382	0.8368	0.08247	0.7119	0.9836	-2.161	0.0307	17	45672088	A	ADD	1529	0.8559	0.1535	0.6335	1.156	-1.014	0.3108	17	45672088	A	ADD	137	0.487	0.9578	0.07452	3.183	-0.7512	0.4525	17	45672088	A	ADD	1529	0.8559	0.1535	0.6335	1.156	-1.014	0.3108	17	45672088	A	ADD	137	0.487	0.9578	0.07452	3.183	-0.7512	0.4525	4911
17:45672213	17	45672213	T	C	38	-0.091414	0.013921	5.14E-11	22723	2045704	19564	0.324	0.1712	rs17687534	2068427	17	45672213	C	T	2	0.007491	0.007491	0.824	0.824	0.9514	0	0.8286	0.8211	T	C	17	45672213	C	ADD	3382	0.8368	0.08247	0.7119	0.9836	-2.161	0.0307	17	45672213	C	ADD	1529	0.8559	0.1535	0.6335	1.156	-1.014	0.3108	17	45672213	C	ADD	137	0.487	0.9578	0.07452	3.183	-0.7512	0.4525	17	45672213	C	ADD	1529	0.8559	0.1535	0.6335	1.156	-1.014	0.3108	17	45672213	C	ADD	137	0.487	0.9578	0.07452	3.183	-0.7512	0.4525	4911
17:45672583	17	45672583	G	A	38	-0.091558	0.01392	4.79E-11	22723	2045704	19564	0.34214	0.1712	rs62053954	2068427	17	45672583	A	G	2	0.007491	0.007491	0.824	0.824	0.9514	0	0.8286	0.8211	G	A	17	45672583	A	ADD	3382	0.8368	0.08247	0.7119	0.9836	-2.161	0.0307	17	45672583	A	ADD	1529	0.8559	0.1535	0.6335	1.156	-1.014	0.3108	17	45672583	A	ADD	137	0.487	0.9578	0.07452	3.183	-0.7512	0.4525	17	45672583	A	ADD	1529	0.8559	0.1535	0.6335	1.156	-1.014	0.3108	17	45672583	A	ADD	137	0.487	0.9578	0.07452	3.183	-0.7512	0.4525	4911
17:45672614	17	45672614	T	C	38	-0.091372	0.01392	5.23E-11	22723	2045704	19564	0.33269	0.1712	rs62053955	2068427	17	45672614	C	T	2	0.007491	0.007491	0.824	0.824	0.9514	0	0.8286	0.8211	T	C	17	45672614	C	ADD	3382	0.8368	0.08247	0.7119	0.9836	-2.161	0.0307	17	45672614	C	ADD	1529	0.8559	0.1535	0.6335	1.156	-1.014	0.3108	17	45672614	C	ADD	137	0.487	0.9578	0.07452	3.183	-0.7512	0.4525	17	45672614	C	ADD	1529	0.8559	0.1535	0.6335	1.156	-1.014	0.3108	17	45672614	C	ADD	137	0.487	0.9578	0.07452	3.183	-0.7512	0.4525	4911
17:45672644	17	45672644	G	A	38	-0.091246	0.01392	5.56E-11	22723	2045704	19564	0.33256	0.1712	rs17687571	2068427	17	45672644	A	G	2	0.007491	0.007491	0.824	0.824	0.9514	0	0.8286	0.8211	G	A	17	45672644	A	ADD	3382	0.8368	0.08247	0.7119	0.9836	-2.161	0.0307	17	45672644	A	ADD	1529	0.8559	0.1535	0.6335	1.156	-1.014	0.3108	17	45672644	A	ADD	137	0.487	0.9578	0.07452	3.183	-0.7512	0.4525	17	45672644	A	ADD	1529	0.8559	0.1535	0.6335	1.156	-1.014	0.3108	17	45672644	A	ADD	137	0.487	0.9578	0.07452	3.183	-0.7512	0.4525	4911
17:45672771	17	45672771	G	C	38	-0.091288	0.01392	5.45E-11	22723	2045704	19564	0.32911	0.1712	rs17760817	2068427	17	45672771	C	G	2	0.007491	0.007491	0.824	0.824	0.9514	0	0.8286	0.8211	G	C	17	45672771	C	ADD	3382	0.8368	0.08247	0.7119	0.9836	-2.161	0.0307	17	45672771	C	ADD	1529	0.8559	0.1535	0.6335	1.156	-1.014	0.3108	17	45672771	C	ADD	137	0.487	0.9578	0.07452	3.183	-0.7512	0.4525	17	45672771	C	ADD	1529	0.8559	0.1535	0.6335	1.156	-1.014	0.3108	17	45672771	C	ADD	137	0.487	0.9578	0.07452	3.183	-0.7512	0.4525	4911
17:45672872	17	45672872	A	G	38	-0.091379	0.01392	5.21E-11	22723	2045704	19564	0.33126	0.1712	rs17687625	2068427	17	45672872	G	A	2	0.007491	0.007491	0.824	0.824	0.9514	0	0.8286	0.8211	A	G	17	45672872	G	ADD	3382	0.8368	0.08247	0.7119	0.9836	-2.161	0.0307	17	45672872	G	ADD	1529	0.8559	0.1535	0.6335	1.156	-1.014	0.3108	17	45672872	G	ADD	137	0.487	0.9578	0.07452	3.183	-0.7512	0.4525	17	45672872	G	ADD	1529	0.8559	0.1535	0.6335	1.156	-1.014	0.3108	17	45672872	G	ADD	137	0.487	0.9578	0.07452	3.183	-0.7512	0.4525	4911
17:45672949	17	45672949	A	G	35	-0.087959	0.014112	4.58E-10	22009	1296734	18851	0.46395	0.1977	rs62053956	1318743	17	45672949	G	A	2	0.007491	0.007491	0.824	0.824	0.9514	0	0.8286	0.8211	A	G	17	45672949	G	ADD	3382	0.8368	0.08247	0.7119	0.9836	-2.161	0.0307	17	45672949	G	ADD	1529	0.8559	0.1535	0.6335	1.156	-1.014	0.3108	17	45672949	G	ADD	137	0.487	0.9578	0.07452	3.183	-0.7512	0.4525	17	45672949	G	ADD	1529	0.8559	0.1535	0.6335	1.156	-1.014	0.3108	17	45672949	G	ADD	137	0.487	0.9578	0.07452	3.183	-0.7512	0.4525	4911
17:45673573	17	45673573	T	C	38	-0.091233	0.01392	5.60E-11	22723	2045704	19564	0.32638	0.1711	rs62053957	2068427	17	45673573	C	T	2	0.007491	0.007491	0.824	0.824	0.9514	0	0.8286	0.8211	T	C	17	45673573	C	ADD	3382	0.8368	0.08247	0.7119	0.9836	-2.161	0.0307	17	45673573	C	ADD	1529	0.8559	0.1535	0.6335	1.156	-1.014	0.3108	17	45673573	C	ADD	137	0.487	0.9578	0.07452	3.183	-0.7512	0.4525	17	45673573	C	ADD	1529	0.8559	0.1535	0.6335	1.156	-1.014	0.3108	17	45673573	C	ADD	137	0.487	0.9578	0.07452	3.183	-0.7512	0.4525	4911
17:45673735	17	45673735	A	G	29	-0.094042	0.015917	3.46E-09	17697	1871942	15278	0.21238	0.1701	rs112637166	1889639	17	45673735	G	A	2	0.007491	0.007491	0.824	0.824	0.9514	0	0.8286	0.8211	A	G	17	45673735	G	ADD	3382	0.8368	0.08247	0.7119	0.9836	-2.161	0.0307	17	45673735	G	ADD	1529	0.8559	0.1535	0.6335	1.156	-1.014	0.3108	17	45673735	G	ADD	137	0.487	0.9578	0.07452	3.183	-0.7512	0.4525	17	45673735	G	ADD	1529	0.8559	0.1535	0.6335	1.156	-1.014	0.3108	17	45673735	G	ADD	137	0.487	0.9578	0.07452	3.183	-0.7512	0.4525	4911
17:45673942	17	45673942	T	C	26	-0.088748	0.01619	4.22E-08	17014	1396394	14599	0.29988	0.194	rs62055660	1413408	17	45673942	C	T	2	0.007491	0.007491	0.824	0.824	0.9514	0	0.8286	0.8211	T	C	17	45673942	C	ADD	3382	0.8368	0.08247	0.7119	0.9836	-2.161	0.0307	17	45673942	C	ADD	1529	0.8559	0.1535	0.6335	1.156	-1.014	0.3108	17	45673942	C	ADD	137	0.487	0.9578	0.07452	3.183	-0.7512	0.4525	17	45673942	C	ADD	1529	0.8559	0.1535	0.6335	1.156	-1.014	0.3108	17	45673942	C	ADD	137	0.487	0.9578	0.07452	3.183	-0.7512	0.4525	4911
17:45674061	17	45674061	T	C	30	-0.095695	0.015879	1.68E-09	17757	1885302	15338	0.2013	0.1702	rs113486004	1903059	17	45674061	C	T	2	0.007491	0.007491	0.824	0.824	0.9514	0	0.8286	0.8211	T	C	17	45674061	C	ADD	3382	0.8368	0.08247	0.7119	0.9836	-2.161	0.0307	17	45674061	C	ADD	1529	0.8559	0.1535	0.6335	1.156	-1.014	0.3108	17	45674061	C	ADD	137	0.487	0.9578	0.07452	3.183	-0.7512	0.4525	17	45674061	C	ADD	1529	0.8559	0.1535	0.6335	1.156	-1.014	0.3108	17	45674061	C	ADD	137	0.487	0.9578	0.07452	3.183	-0.7512	0.4525	4911
17:45675200	17	45675200	C	T	38	-0.091285	0.01392	5.46E-11	22723	2045704	19564	0.32733	0.1711	rs62055662	2068427	17	45675200	T	C	2	0.007491	0.007491	0.824	0.824	0.9514	0	0.8286	0.8211	C	T	17	45675200	T	ADD	3382	0.8368	0.08247	0.7119	0.9836	-2.161	0.0307	17	45675200	T	ADD	1529	0.8559	0.1535	0.6335	1.156	-1.014	0.3108	17	45675200	T	ADD	137	0.487	0.9578	0.07452	3.183	-0.7512	0.4525	17	45675200	T	ADD	1529	0.8559	0.1535	0.6335	1.156	-1.014	0.3108	17	45675200	T	ADD	137	0.487	0.9578	0.07452	3.183	-0.7512	0.4525	4911
17:45676088	17	45676088	A	G	38	-0.091271	0.01392	5.49E-11	22723	2045704	19564	0.32639	0.1712	rs62055663	2068427	17	45676088	G	A	2	0.007491	0.007491	0.824	0.824	0.9514	0	0.8286	0.8211	A	G	17	45676088	G	ADD	3382	0.8368	0.08247	0.7119	0.9836	-2.161	0.0307	17	45676088	G	ADD	1529	0.8559	0.1535	0.6335	1.156	-1.014	0.3108	17	45676088	G	ADD	137	0.487	0.9578	0.07452	3.183	-0.7512	0.4525	17	45676088	G	ADD	1529	0.8559	0.1535	0.6335	1.156	-1.014	0.3108	17	45676088	G	ADD	137	0.487	0.9578	0.07452	3.183	-0.7512	0.4525	4911
17:45676276	17	45676276	A	G	38	-0.091368	0.01392	5.24E-11	22723	2045704	19564	0.32821	0.1712	rs62055664	2068427	17	45676276	G	A	2	0.007491	0.007491	0.824	0.824	0.9514	0	0.8286	0.8211	A	G	17	45676276	G	ADD	3382	0.8368	0.08247	0.7119	0.9836	-2.161	0.0307	17	45676276	G	ADD	1529	0.8559	0.1535	0.6335	1.156	-1.014	0.3108	17	45676276	G	ADD	137	0.487	0.9578	0.07452	3.183	-0.7512	0.4525	17	45676276	G	ADD	1529	0.8559	0.1535	0.6335	1.156	-1.014	0.3108	17	45676276	G	ADD	137	0.487	0.9578	0.07452	3.183	-0.7512	0.4525	4911
17:45676644	17	45676644	T	C	38	-0.091357	0.01392	5.27E-11	22723	2045704	19564	0.32775	0.1712	rs76717812	2068427	17	45676644	C	T	2	0.007491	0.007491	0.824	0.824	0.9514	0	0.8286	0.8211	T	C	17	45676644	C	ADD	3382	0.8368	0.08247	0.7119	0.9836	-2.161	0.0307	17	45676644	C	ADD	1529	0.8559	0.1535	0.6335	1.156	-1.014	0.3108	17	45676644	C	ADD	137	0.487	0.9578	0.07452	3.183	-0.7512	0.4525	17	45676644	C	ADD	1529	0.8559	0.1535	0.6335	1.156	-1.014	0.3108	17	45676644	C	ADD	137	0.487	0.9578	0.07452	3.183	-0.7512	0.4525	4911
17:45676733	17	45676733	G	A	38	-0.091249	0.01392	5.55E-11	22723	2045704	19564	0.3371	0.1712	rs17687667	2068427	17	45676733	A	G	2	0.007491	0.007491	0.824	0.824	0.9514	0	0.8286	0.8211	G	A	17	45676733	A	ADD	3382	0.8368	0.08247	0.7119	0.9836	-2.161	0.0307	17	45676733	A	ADD	1529	0.8559	0.1535	0.6335	1.156	-1.014	0.3108	17	45676733	A	ADD	137	0.487	0.9578	0.07452	3.183	-0.7512	0.4525	17	45676733	A	ADD	1529	0.8559	0.1535	0.6335	1.156	-1.014	0.3108	17	45676733	A	ADD	137	0.487	0.9578	0.07452	3.183	-0.7512	0.4525	4911
17:45676843	17	45676843	G	C	37	-0.092328	0.013952	3.65E-11	22634	1771382	19475	0.31725	0.1694	rs79073784	1794016	17	45676843	C	G	2	0.007491	0.007491	0.824	0.824	0.9514	0	0.8286	0.8211	G	C	17	45676843	C	ADD	3382	0.8368	0.08247	0.7119	0.9836	-2.161	0.0307	17	45676843	C	ADD	1529	0.8559	0.1535	0.6335	1.156	-1.014	0.3108	17	45676843	C	ADD	137	0.487	0.9578	0.07452	3.183	-0.7512	0.4525	17	45676843	C	ADD	1529	0.8559	0.1535	0.6335	1.156	-1.014	0.3108	17	45676843	C	ADD	137	0.487	0.9578	0.07452	3.183	-0.7512	0.4525	4911
17:45677139	17	45677139	A	C	38	-0.091271	0.01392	5.50E-11	22723	2045704	19564	0.32736	0.1712	rs62055665	2068427	17	45677139	C	A	2	0.007491	0.007491	0.824	0.824	0.9514	0	0.8286	0.8211	A	C	17	45677139	C	ADD	3382	0.8368	0.08247	0.7119	0.9836	-2.161	0.0307	17	45677139	C	ADD	1529	0.8559	0.1535	0.6335	1.156	-1.014	0.3108	17	45677139	C	ADD	137	0.487	0.9578	0.07452	3.183	-0.7512	0.4525	17	45677139	C	ADD	1529	0.8559	0.1535	0.6335	1.156	-1.014	0.3108	17	45677139	C	ADD	137	0.487	0.9578	0.07452	3.183	-0.7512	0.4525	4911
17:45677203	17	45677203	G	A	38	-0.091164	0.01392	5.78E-11	22723	2045704	19564	0.34234	0.1712	rs62055689	2068427	17	45677203	A	G	2	0.007952	0.007952	0.8251	0.8251	0.9637	0	0.8286	0.823	G	A	17	45677203	A	ADD	3382	0.8386	0.0825	0.7134	0.9857	-2.134	0.03284	17	45677203	A	ADD	1529	0.8559	0.1535	0.6335	1.156	-1.014	0.3108	17	45677203	A	ADD	137	0.487	0.9578	0.07452	3.183	-0.7512	0.4525	17	45677203	A	ADD	1529	0.8559	0.1535	0.6335	1.156	-1.014	0.3108	17	45677203	A	ADD	137	0.487	0.9578	0.07452	3.183	-0.7512	0.4525	4911
17:45677210	17	45677210	C	G	38	-0.091307	0.01392	5.40E-11	22723	2045704	19564	0.32964	0.1712	rs62055690	2068427	17	45677210	G	C	2	0.007491	0.007491	0.824	0.824	0.9514	0	0.8286	0.8211	C	G	17	45677210	G	ADD	3382	0.8368	0.08247	0.7119	0.9836	-2.161	0.0307	17	45677210	G	ADD	1529	0.8559	0.1535	0.6335	1.156	-1.014	0.3108	17	45677210	G	ADD	137	0.487	0.9578	0.07452	3.183	-0.7512	0.4525	17	45677210	G	ADD	1529	0.8559	0.1535	0.6335	1.156	-1.014	0.3108	17	45677210	G	ADD	137	0.487	0.9578	0.07452	3.183	-0.7512	0.4525	4911
17:45678491	17	45678491	C	A	39	0.068429	0.012522	4.64E-08	23295	2047409	19992	0.40448	0.7722	rs1724401	2070704	17	45678491	C	A	2	0.107	0.107	0.91	0.91	0.729	0	0.8868	0.9246	C	A	17	45678491	C	ADD	3382	0.8969	0.07226	0.7785	1.033	-1.506	0.132	17	45678491	C	ADD	1529	0.9881	0.1007	0.8111	1.204	-0.1187	0.9055	17	45678491	C	ADD	137	0.5296	0.7406	0.1241	2.261	-0.8582	0.3908	17	45678491	C	ADD	1529	0.9881	0.1007	0.8111	1.204	-0.1187	0.9055	17	45678491	C	ADD	137	0.5296	0.7406	0.1241	2.261	-0.8582	0.3908	4911
17:45678505	17	45678505	A	C	39	0.068645	0.012519	4.18E-08	23295	2047409	19992	0.4266	0.7723	rs1724400	2070704	17	45678505	A	C	2	0.107	0.107	0.91	0.91	0.729	0	0.8868	0.9246	A	C	17	45678505	A	ADD	3382	0.8969	0.07226	0.7785	1.033	-1.506	0.132	17	45678505	A	ADD	1529	0.9881	0.1007	0.8111	1.204	-0.1187	0.9055	17	45678505	A	ADD	137	0.5296	0.7406	0.1241	2.261	-0.8582	0.3908	17	45678505	A	ADD	1529	0.9881	0.1007	0.8111	1.204	-0.1187	0.9055	17	45678505	A	ADD	137	0.5296	0.7406	0.1241	2.261	-0.8582	0.3908	4911
17:45679010	17	45679010	G	C	38	-0.091285	0.013917	5.41E-11	22723	2045704	19564	0.32733	0.1717	rs17687740	2068427	17	45679010	C	G	2	0.008598	0.008598	0.827	0.827	0.9767	0	0.8292	0.8256	G	C	17	45679010	C	ADD	3382	0.8407	0.08232	0.7154	0.9879	-2.108	0.035	17	45679010	C	ADD	1529	0.8559	0.1535	0.6335	1.156	-1.014	0.3108	17	45679010	C	ADD	137	0.487	0.9578	0.07452	3.183	-0.7512	0.4525	17	45679010	C	ADD	1529	0.8559	0.1535	0.6335	1.156	-1.014	0.3108	17	45679010	C	ADD	137	0.487	0.9578	0.07452	3.183	-0.7512	0.4525	4911
17:45679140	17	45679140	C	T	34	-0.084366	0.01455	6.70E-09	20403	1745469	17681	0.35997	0.1859	rs757502	1765872	17	45679140	T	C	2	0.005129	0.005129	0.8168	0.8168	0.9271	0	0.81	0.8211	C	T	17	45679140	T	ADD	3382	0.8352	0.08246	0.7106	0.9817	-2.184	0.02895	17	45679140	T	ADD	1529	0.8302	0.1527	0.6155	1.12	-1.218	0.223	17	45679140	T	ADD	137	0.487	0.9578	0.07452	3.183	-0.7512	0.4525	17	45679140	T	ADD	1529	0.8302	0.1527	0.6155	1.12	-1.218	0.223	17	45679140	T	ADD	137	0.487	0.9578	0.07452	3.183	-0.7512	0.4525	4911
17:45679319	17	45679319	A	G	37	-0.09042	0.013941	8.83E-11	22412	2045402	19410	0.36755	0.1711	rs757501	2067814	17	45679319	G	A	2	0.007491	0.007491	0.824	0.824	0.9514	0	0.8286	0.8211	A	G	17	45679319	G	ADD	3382	0.8368	0.08247	0.7119	0.9836	-2.161	0.0307	17	45679319	G	ADD	1529	0.8559	0.1535	0.6335	1.156	-1.014	0.3108	17	45679319	G	ADD	137	0.487	0.9578	0.07452	3.183	-0.7512	0.4525	17	45679319	G	ADD	1529	0.8559	0.1535	0.6335	1.156	-1.014	0.3108	17	45679319	G	ADD	137	0.487	0.9578	0.07452	3.183	-0.7512	0.4525	4911
17:45679467	17	45679467	C	A	37	-0.091053	0.013943	6.57E-11	22412	2045402	19410	0.35891	0.1711	rs757500	2067814	17	45679467	A	C	2	0.007491	0.007491	0.824	0.824	0.9514	0	0.8286	0.8211	C	A	17	45679467	A	ADD	3382	0.8368	0.08247	0.7119	0.9836	-2.161	0.0307	17	45679467	A	ADD	1529	0.8559	0.1535	0.6335	1.156	-1.014	0.3108	17	45679467	A	ADD	137	0.487	0.9578	0.07452	3.183	-0.7512	0.4525	17	45679467	A	ADD	1529	0.8559	0.1535	0.6335	1.156	-1.014	0.3108	17	45679467	A	ADD	137	0.487	0.9578	0.07452	3.183	-0.7512	0.4525	4911
17:45679544	17	45679544	T	C	38	-0.091327	0.013919	5.34E-11	22723	2045704	19564	0.35388	0.1711	rs62055693	2068427	17	45679544	C	T	2	0.007491	0.007491	0.824	0.824	0.9514	0	0.8286	0.8211	T	C	17	45679544	C	ADD	3382	0.8368	0.08247	0.7119	0.9836	-2.161	0.0307	17	45679544	C	ADD	1529	0.8559	0.1535	0.6335	1.156	-1.014	0.3108	17	45679544	C	ADD	137	0.487	0.9578	0.07452	3.183	-0.7512	0.4525	17	45679544	C	ADD	1529	0.8559	0.1535	0.6335	1.156	-1.014	0.3108	17	45679544	C	ADD	137	0.487	0.9578	0.07452	3.183	-0.7512	0.4525	4911
17:45679603	17	45679603	A	G	39	0.068767	0.012529	4.05E-08	23295	2047409	19992	0.43336	0.7763	rs1635288	2070704	17	45679603	A	G	2	0.04776	0.04776	0.8888	0.8888	0.8277	0	0.8744	0.898	A	G	17	45679603	A	ADD	3382	0.8992	0.07328	0.7789	1.038	-1.45	0.1471	17	45679603	A	ADD	1529	0.9196	0.103	0.7514	1.125	-0.8133	0.4161	17	45679603	A	ADD	137	0.4572	0.8	0.09531	2.193	-0.9782	0.328	17	45679603	A	ADD	1529	0.9196	0.103	0.7514	1.125	-0.8133	0.4161	17	45679603	A	ADD	137	0.4572	0.8	0.09531	2.193	-0.9782	0.328	4911
17:45679795	17	45679795	C	T	38	-0.091583	0.013918	4.71E-11	22723	2045704	19564	0.35978	0.1711	rs78487840	2068427	17	45679795	T	C	2	0.007491	0.007491	0.824	0.824	0.9514	0	0.8286	0.8211	C	T	17	45679795	T	ADD	3382	0.8368	0.08247	0.7119	0.9836	-2.161	0.0307	17	45679795	T	ADD	1529	0.8559	0.1535	0.6335	1.156	-1.014	0.3108	17	45679795	T	ADD	137	0.487	0.9578	0.07452	3.183	-0.7512	0.4525	17	45679795	T	ADD	1529	0.8559	0.1535	0.6335	1.156	-1.014	0.3108	17	45679795	T	ADD	137	0.487	0.9578	0.07452	3.183	-0.7512	0.4525	4911
17:45680084	17	45680084	C	A	36	-0.087388	0.014792	3.47E-09	20577	2037044	17992	0.30021	0.1646	rs55974014	2057621	17	45680084	A	C	2	0.01363	0.01363	0.8346	0.8346	0.988	0	0.8334	0.8353	C	A	17	45680084	A	ADD	3382	0.8548	0.08365	0.7255	1.007	-1.876	0.06063	17	45680084	A	ADD	1529	0.8374	0.1545	0.6186	1.134	-1.148	0.251	17	45680084	A	ADD	137	0.487	0.9578	0.07452	3.183	-0.7512	0.4525	17	45680084	A	ADD	1529	0.8374	0.1545	0.6186	1.134	-1.148	0.251	17	45680084	A	ADD	137	0.487	0.9578	0.07452	3.183	-0.7512	0.4525	4911
17:45680410	17	45680410	T	C	37	-0.088214	0.014447	1.02E-09	21047	2037324	18167	0.3404	0.1709	rs56108117	2058371	17	45680410	C	T	2	0.007491	0.007491	0.824	0.824	0.9514	0	0.8286	0.8211	T	C	17	45680410	C	ADD	3382	0.8368	0.08247	0.7119	0.9836	-2.161	0.0307	17	45680410	C	ADD	1529	0.8559	0.1535	0.6335	1.156	-1.014	0.3108	17	45680410	C	ADD	137	0.487	0.9578	0.07452	3.183	-0.7512	0.4525	17	45680410	C	ADD	1529	0.8559	0.1535	0.6335	1.156	-1.014	0.3108	17	45680410	C	ADD	137	0.487	0.9578	0.07452	3.183	-0.7512	0.4525	4911
17:45680411	17	45680411	C	T	37	-0.088302	0.014447	9.84E-10	21047	2037324	18167	0.33714	0.1709	rs56378021	2058371	17	45680411	T	C	2	0.007491	0.007491	0.824	0.824	0.9514	0	0.8286	0.8211	C	T	17	45680411	T	ADD	3382	0.8368	0.08247	0.7119	0.9836	-2.161	0.0307	17	45680411	T	ADD	1529	0.8559	0.1535	0.6335	1.156	-1.014	0.3108	17	45680411	T	ADD	137	0.487	0.9578	0.07452	3.183	-0.7512	0.4525	17	45680411	T	ADD	1529	0.8559	0.1535	0.6335	1.156	-1.014	0.3108	17	45680411	T	ADD	137	0.487	0.9578	0.07452	3.183	-0.7512	0.4525	4911
17:45680645	17	45680645	G	C	38	-0.091376	0.01392	5.23E-11	22723	2045704	19564	0.34826	0.1712	rs55651627	2068427	17	45680645	C	G	2	0.007491	0.007491	0.824	0.824	0.9514	0	0.8286	0.8211	G	C	17	45680645	C	ADD	3382	0.8368	0.08247	0.7119	0.9836	-2.161	0.0307	17	45680645	C	ADD	1529	0.8559	0.1535	0.6335	1.156	-1.014	0.3108	17	45680645	C	ADD	137	0.487	0.9578	0.07452	3.183	-0.7512	0.4525	17	45680645	C	ADD	1529	0.8559	0.1535	0.6335	1.156	-1.014	0.3108	17	45680645	C	ADD	137	0.487	0.9578	0.07452	3.183	-0.7512	0.4525	4911
17:45680759	17	45680759	A	G	27	-0.096158	0.016125	2.47E-09	17335	1319427	14916	0.20692	0.1836	rs62055696	1336762	17	45680759	G	A	2	0.007491	0.007491	0.824	0.824	0.9514	0	0.8286	0.8211	A	G	17	45680759	G	ADD	3382	0.8368	0.08247	0.7119	0.9836	-2.161	0.0307	17	45680759	G	ADD	1529	0.8559	0.1535	0.6335	1.156	-1.014	0.3108	17	45680759	G	ADD	137	0.487	0.9578	0.07452	3.183	-0.7512	0.4525	17	45680759	G	ADD	1529	0.8559	0.1535	0.6335	1.156	-1.014	0.3108	17	45680759	G	ADD	137	0.487	0.9578	0.07452	3.183	-0.7512	0.4525	4911
17:45680782	17	45680782	C	T	36	-0.089393	0.014017	1.80E-10	22390	1754151	19231	0.31925	0.1857	rs62055697	1776541	17	45680782	T	C	2	0.005637	0.005637	0.818	0.818	0.8711	0	0.8304	0.8105	C	T	17	45680782	T	ADD	3382	0.8381	0.0825	0.7129	0.9851	-2.141	0.03225	17	45680782	T	ADD	1529	0.8259	0.1545	0.6101	1.118	-1.238	0.2156	17	45680782	T	ADD	137	0.487	0.9578	0.07452	3.183	-0.7512	0.4525	17	45680782	T	ADD	1529	0.8259	0.1545	0.6101	1.118	-1.238	0.2156	17	45680782	T	ADD	137	0.487	0.9578	0.07452	3.183	-0.7512	0.4525	4911
17:45681016	17	45681016	T	C	37	-0.091021	0.013973	7.31E-11	22450	1767511	19291	0.31634	0.186	rs17761046	1789961	17	45681016	C	T	2	0.007491	0.007491	0.824	0.824	0.9514	0	0.8286	0.8211	T	C	17	45681016	C	ADD	3382	0.8368	0.08247	0.7119	0.9836	-2.161	0.0307	17	45681016	C	ADD	1529	0.8559	0.1535	0.6335	1.156	-1.014	0.3108	17	45681016	C	ADD	137	0.487	0.9578	0.07452	3.183	-0.7512	0.4525	17	45681016	C	ADD	1529	0.8559	0.1535	0.6335	1.156	-1.014	0.3108	17	45681016	C	ADD	137	0.487	0.9578	0.07452	3.183	-0.7512	0.4525	4911
17:45681376	17	45681376	T	C	38	-0.091474	0.013919	4.97E-11	22723	2045704	19564	0.34485	0.1711	rs62055700	2068427	17	45681376	C	T	2	0.007491	0.007491	0.824	0.824	0.9514	0	0.8286	0.8211	T	C	17	45681376	C	ADD	3382	0.8368	0.08247	0.7119	0.9836	-2.161	0.0307	17	45681376	C	ADD	1529	0.8559	0.1535	0.6335	1.156	-1.014	0.3108	17	45681376	C	ADD	137	0.487	0.9578	0.07452	3.183	-0.7512	0.4525	17	45681376	C	ADD	1529	0.8559	0.1535	0.6335	1.156	-1.014	0.3108	17	45681376	C	ADD	137	0.487	0.9578	0.07452	3.183	-0.7512	0.4525	4911
17:45681421	17	45681421	G	A	38	-0.091466	0.013954	5.57E-11	22723	2045704	19564	0.38171	0.1706	rs62055701	2068427	17	45681421	A	G	2	0.007491	0.007491	0.824	0.824	0.9514	0	0.8286	0.8211	G	A	17	45681421	A	ADD	3382	0.8368	0.08247	0.7119	0.9836	-2.161	0.0307	17	45681421	A	ADD	1529	0.8559	0.1535	0.6335	1.156	-1.014	0.3108	17	45681421	A	ADD	137	0.487	0.9578	0.07452	3.183	-0.7512	0.4525	17	45681421	A	ADD	1529	0.8559	0.1535	0.6335	1.156	-1.014	0.3108	17	45681421	A	ADD	137	0.487	0.9578	0.07452	3.183	-0.7512	0.4525	4911
17:45681424	17	45681424	C	T	38	-0.09128	0.013954	6.08E-11	22723	2045704	19564	0.3774	0.1706	rs62055702	2068427	17	45681424	T	C	2	0.007491	0.007491	0.824	0.824	0.9514	0	0.8286	0.8211	C	T	17	45681424	T	ADD	3382	0.8368	0.08247	0.7119	0.9836	-2.161	0.0307	17	45681424	T	ADD	1529	0.8559	0.1535	0.6335	1.156	-1.014	0.3108	17	45681424	T	ADD	137	0.487	0.9578	0.07452	3.183	-0.7512	0.4525	17	45681424	T	ADD	1529	0.8559	0.1535	0.6335	1.156	-1.014	0.3108	17	45681424	T	ADD	137	0.487	0.9578	0.07452	3.183	-0.7512	0.4525	4911
17:45681519	17	45681519	A	G	38	-0.092138	0.014001	4.68E-11	22723	2045704	19564	0.3768	0.1698	rs112431991	2068427	17	45681519	G	A	2	0.007491	0.007491	0.824	0.824	0.9514	0	0.8286	0.8211	A	G	17	45681519	G	ADD	3382	0.8368	0.08247	0.7119	0.9836	-2.161	0.0307	17	45681519	G	ADD	1529	0.8559	0.1535	0.6335	1.156	-1.014	0.3108	17	45681519	G	ADD	137	0.487	0.9578	0.07452	3.183	-0.7512	0.4525	17	45681519	G	ADD	1529	0.8559	0.1535	0.6335	1.156	-1.014	0.3108	17	45681519	G	ADD	137	0.487	0.9578	0.07452	3.183	-0.7512	0.4525	4911
17:45681521	17	45681521	A	G	30	-0.096616	0.015974	1.46E-09	17757	1885302	15338	0.22933	0.1692	rs76539714	1903059	17	45681521	G	A	2	0.007491	0.007491	0.824	0.824	0.9514	0	0.8286	0.8211	A	G	17	45681521	G	ADD	3382	0.8368	0.08247	0.7119	0.9836	-2.161	0.0307	17	45681521	G	ADD	1529	0.8559	0.1535	0.6335	1.156	-1.014	0.3108	17	45681521	G	ADD	137	0.487	0.9578	0.07452	3.183	-0.7512	0.4525	17	45681521	G	ADD	1529	0.8559	0.1535	0.6335	1.156	-1.014	0.3108	17	45681521	G	ADD	137	0.487	0.9578	0.07452	3.183	-0.7512	0.4525	4911
17:45681532	17	45681532	A	G	40	-0.07442	0.012594	3.43E-09	23364	2053909	20060	0.52748	0.2173	rs57222984	2077273	17	45681532	G	A	2	0.04169	0.04169	0.8856	0.8856	0.7048	0	0.8604	0.9014	A	G	17	45681532	G	ADD	3382	0.9025	0.07305	0.7821	1.041	-1.404	0.1604	17	45681532	G	ADD	1529	0.8912	0.1044	0.7263	1.094	-1.103	0.27	17	45681532	G	ADD	137	0.5296	0.7406	0.1241	2.261	-0.8582	0.3908	17	45681532	G	ADD	1529	0.8912	0.1044	0.7263	1.094	-1.103	0.27	17	45681532	G	ADD	137	0.5296	0.7406	0.1241	2.261	-0.8582	0.3908	4911
17:45681682	17	45681682	T	C	38	-0.091232	0.013919	5.58E-11	22723	2045704	19564	0.35887	0.1712	rs17687838	2068427	17	45681682	C	T	2	0.007491	0.007491	0.824	0.824	0.9514	0	0.8286	0.8211	T	C	17	45681682	C	ADD	3382	0.8368	0.08247	0.7119	0.9836	-2.161	0.0307	17	45681682	C	ADD	1529	0.8559	0.1535	0.6335	1.156	-1.014	0.3108	17	45681682	C	ADD	137	0.487	0.9578	0.07452	3.183	-0.7512	0.4525	17	45681682	C	ADD	1529	0.8559	0.1535	0.6335	1.156	-1.014	0.3108	17	45681682	C	ADD	137	0.487	0.9578	0.07452	3.183	-0.7512	0.4525	4911
17:45682060	17	45682060	C	T	38	-0.091764	0.013926	4.42E-11	22723	2045704	19564	0.34962	0.171	rs76333921	2068427	17	45682060	T	C	2	0.007491	0.007491	0.824	0.824	0.9514	0	0.8286	0.8211	C	T	17	45682060	T	ADD	3382	0.8368	0.08247	0.7119	0.9836	-2.161	0.0307	17	45682060	T	ADD	1529	0.8559	0.1535	0.6335	1.156	-1.014	0.3108	17	45682060	T	ADD	137	0.487	0.9578	0.07452	3.183	-0.7512	0.4525	17	45682060	T	ADD	1529	0.8559	0.1535	0.6335	1.156	-1.014	0.3108	17	45682060	T	ADD	137	0.487	0.9578	0.07452	3.183	-0.7512	0.4525	4911
17:45682065	17	45682065	C	T	38	-0.090854	0.0139	6.30E-11	22723	2045704	19564	0.40091	0.1715	rs76453925	2068427	17	45682065	T	C	2	0.007902	0.007902	0.8259	0.8259	0.9104	0	0.8345	0.8207	C	T	17	45682065	T	ADD	3382	0.8344	0.08227	0.7102	0.9804	-2.2	0.02779	17	45682065	T	ADD	1529	0.8766	0.1509	0.6522	1.178	-0.8726	0.3829	17	45682065	T	ADD	137	0.487	0.9578	0.07452	3.183	-0.7512	0.4525	17	45682065	T	ADD	1529	0.8766	0.1509	0.6522	1.178	-0.8726	0.3829	17	45682065	T	ADD	137	0.487	0.9578	0.07452	3.183	-0.7512	0.4525	4911
17:45682353	17	45682353	A	G	38	-0.091277	0.013919	5.46E-11	22723	2045704	19564	0.35376	0.1712	rs17687849	2068427	17	45682353	G	A	2	0.007491	0.007491	0.824	0.824	0.9514	0	0.8286	0.8211	A	G	17	45682353	G	ADD	3382	0.8368	0.08247	0.7119	0.9836	-2.161	0.0307	17	45682353	G	ADD	1529	0.8559	0.1535	0.6335	1.156	-1.014	0.3108	17	45682353	G	ADD	137	0.487	0.9578	0.07452	3.183	-0.7512	0.4525	17	45682353	G	ADD	1529	0.8559	0.1535	0.6335	1.156	-1.014	0.3108	17	45682353	G	ADD	137	0.487	0.9578	0.07452	3.183	-0.7512	0.4525	4911
17:45682714	17	45682714	C	A	38	-0.090862	0.013921	6.71E-11	22723	2045704	19564	0.46348	0.1713	rs56400821	2068427	17	45682714	A	C	2	0.01641	0.01641	0.8409	0.8409	0.9368	0	0.8348	0.8447	C	A	17	45682714	A	ADD	3382	0.8484	0.08243	0.7218	0.9972	-1.994	0.0461	17	45682714	A	ADD	1529	0.8879	0.1523	0.6587	1.197	-0.7805	0.4351	17	45682714	A	ADD	137	0.5195	0.9294	0.08405	3.212	-0.7045	0.4811	17	45682714	A	ADD	1529	0.8879	0.1523	0.6587	1.197	-0.7805	0.4351	17	45682714	A	ADD	137	0.5195	0.9294	0.08405	3.212	-0.7045	0.4811	4911
17:45682826	17	45682826	A	G	38	-0.09118	0.01392	5.75E-11	22723	2045704	19564	0.35039	0.1711	rs112169475	2068427	17	45682826	G	A	2	0.007491	0.007491	0.824	0.824	0.9514	0	0.8286	0.8211	A	G	17	45682826	G	ADD	3382	0.8368	0.08247	0.7119	0.9836	-2.161	0.0307	17	45682826	G	ADD	1529	0.8559	0.1535	0.6335	1.156	-1.014	0.3108	17	45682826	G	ADD	137	0.487	0.9578	0.07452	3.183	-0.7512	0.4525	17	45682826	G	ADD	1529	0.8559	0.1535	0.6335	1.156	-1.014	0.3108	17	45682826	G	ADD	137	0.487	0.9578	0.07452	3.183	-0.7512	0.4525	4911
17:45682833	17	45682833	C	T	38	-0.091167	0.013921	5.79E-11	22723	2045704	19564	0.35066	0.1712	rs113728380	2068427	17	45682833	T	C	2	0.007491	0.007491	0.824	0.824	0.9514	0	0.8286	0.8211	C	T	17	45682833	T	ADD	3382	0.8368	0.08247	0.7119	0.9836	-2.161	0.0307	17	45682833	T	ADD	1529	0.8559	0.1535	0.6335	1.156	-1.014	0.3108	17	45682833	T	ADD	137	0.487	0.9578	0.07452	3.183	-0.7512	0.4525	17	45682833	T	ADD	1529	0.8559	0.1535	0.6335	1.156	-1.014	0.3108	17	45682833	T	ADD	137	0.487	0.9578	0.07452	3.183	-0.7512	0.4525	4911
17:45683023	17	45683023	A	G	37	-0.092258	0.013951	3.77E-11	22634	1771382	19475	0.34622	0.1694	rs17761100	1794016	17	45683023	G	A	2	0.008061	0.008061	0.8255	0.8255	0.9676	0	0.8286	0.8236	A	G	17	45683023	G	ADD	3382	0.8368	0.08247	0.7119	0.9836	-2.161	0.0307	17	45683023	G	ADD	1529	0.8641	0.1533	0.6398	1.167	-0.9528	0.3407	17	45683023	G	ADD	137	0.487	0.9578	0.07452	3.183	-0.7512	0.4525	17	45683023	G	ADD	1529	0.8641	0.1533	0.6398	1.167	-0.9528	0.3407	17	45683023	G	ADD	137	0.487	0.9578	0.07452	3.183	-0.7512	0.4525	4911
17:45683150	17	45683150	A	T	38	-0.091271	0.013919	5.48E-11	22723	2045704	19564	0.35747	0.1712	rs17761124	2068427	17	45683150	T	A	2	0.007491	0.007491	0.824	0.824	0.9514	0	0.8286	0.8211	A	T	17	45683150	T	ADD	3382	0.8368	0.08247	0.7119	0.9836	-2.161	0.0307	17	45683150	T	ADD	1529	0.8559	0.1535	0.6335	1.156	-1.014	0.3108	17	45683150	T	ADD	137	0.487	0.9578	0.07452	3.183	-0.7512	0.4525	17	45683150	T	ADD	1529	0.8559	0.1535	0.6335	1.156	-1.014	0.3108	17	45683150	T	ADD	137	0.487	0.9578	0.07452	3.183	-0.7512	0.4525	4911
17:45683211	17	45683211	G	A	38	-0.09136	0.013919	5.25E-11	22723	2045704	19564	0.35351	0.1712	rs62055704	2068427	17	45683211	A	G	2	0.007491	0.007491	0.824	0.824	0.9514	0	0.8286	0.8211	G	A	17	45683211	A	ADD	3382	0.8368	0.08247	0.7119	0.9836	-2.161	0.0307	17	45683211	A	ADD	1529	0.8559	0.1535	0.6335	1.156	-1.014	0.3108	17	45683211	A	ADD	137	0.487	0.9578	0.07452	3.183	-0.7512	0.4525	17	45683211	A	ADD	1529	0.8559	0.1535	0.6335	1.156	-1.014	0.3108	17	45683211	A	ADD	137	0.487	0.9578	0.07452	3.183	-0.7512	0.4525	4911
17:45683233	17	45683233	A	C	38	-0.091287	0.013919	5.44E-11	22723	2045704	19564	0.35582	0.1712	rs62055705	2068427	17	45683233	C	A	2	0.007491	0.007491	0.824	0.824	0.9514	0	0.8286	0.8211	A	C	17	45683233	C	ADD	3382	0.8368	0.08247	0.7119	0.9836	-2.161	0.0307	17	45683233	C	ADD	1529	0.8559	0.1535	0.6335	1.156	-1.014	0.3108	17	45683233	C	ADD	137	0.487	0.9578	0.07452	3.183	-0.7512	0.4525	17	45683233	C	ADD	1529	0.8559	0.1535	0.6335	1.156	-1.014	0.3108	17	45683233	C	ADD	137	0.487	0.9578	0.07452	3.183	-0.7512	0.4525	4911
17:45683319	17	45683319	T	C	38	-0.091779	0.013926	4.39E-11	22723	2045704	19564	0.35067	0.171	rs62055706	2068427	17	45683319	C	T	2	0.007491	0.007491	0.824	0.824	0.9514	0	0.8286	0.8211	T	C	17	45683319	C	ADD	3382	0.8368	0.08247	0.7119	0.9836	-2.161	0.0307	17	45683319	C	ADD	1529	0.8559	0.1535	0.6335	1.156	-1.014	0.3108	17	45683319	C	ADD	137	0.487	0.9578	0.07452	3.183	-0.7512	0.4525	17	45683319	C	ADD	1529	0.8559	0.1535	0.6335	1.156	-1.014	0.3108	17	45683319	C	ADD	137	0.487	0.9578	0.07452	3.183	-0.7512	0.4525	4911
17:45684015	17	45684015	A	G	38	-0.091262	0.013919	5.49E-11	22723	2045704	19564	0.35131	0.1712	rs75115093	2068427	17	45684015	G	A	2	0.007281	0.007281	0.8234	0.8234	0.961	0	0.8271	0.8211	A	G	17	45684015	G	ADD	3382	0.8361	0.08247	0.7113	0.9828	-2.17	0.02999	17	45684015	G	ADD	1529	0.8559	0.1535	0.6335	1.156	-1.014	0.3108	17	45684015	G	ADD	137	0.487	0.9578	0.07452	3.183	-0.7512	0.4525	17	45684015	G	ADD	1529	0.8559	0.1535	0.6335	1.156	-1.014	0.3108	17	45684015	G	ADD	137	0.487	0.9578	0.07452	3.183	-0.7512	0.4525	4911
17:45684116	17	45684116	T	C	38	-0.091356	0.013919	5.26E-11	22723	2045704	19564	0.35376	0.1712	rs62055707	2068427	17	45684116	C	T	2	0.007281	0.007281	0.8234	0.8234	0.961	0	0.8271	0.8211	T	C	17	45684116	C	ADD	3382	0.8361	0.08247	0.7113	0.9828	-2.17	0.02999	17	45684116	C	ADD	1529	0.8559	0.1535	0.6335	1.156	-1.014	0.3108	17	45684116	C	ADD	137	0.487	0.9578	0.07452	3.183	-0.7512	0.4525	17	45684116	C	ADD	1529	0.8559	0.1535	0.6335	1.156	-1.014	0.3108	17	45684116	C	ADD	137	0.487	0.9578	0.07452	3.183	-0.7512	0.4525	4911
17:45684153	17	45684153	T	G	40	-0.073599	0.012541	4.39E-09	23364	2053909	20060	0.51003	0.2187	rs16941035	2077273	17	45684153	G	T	2	0.03051	0.03051	0.8791	0.8791	0.6092	0	0.8457	0.9004	T	G	17	45684153	G	ADD	3382	0.8989	0.07305	0.779	1.037	-1.459	0.1446	17	45684153	G	ADD	1529	0.8819	0.104	0.7193	1.081	-1.209	0.2266	17	45684153	G	ADD	137	0.5296	0.7406	0.1241	2.261	-0.8582	0.3908	17	45684153	G	ADD	1529	0.8819	0.104	0.7193	1.081	-1.209	0.2266	17	45684153	G	ADD	137	0.5296	0.7406	0.1241	2.261	-0.8582	0.3908	4911
17:45684199	17	45684199	T	C	40	-0.07414	0.012542	3.39E-09	23364	2053909	20060	0.53393	0.2186	rs16941038	2077273	17	45684199	C	T	2	0.03143	0.03143	0.8796	0.8796	0.6389	0	0.8489	0.8992	T	C	17	45684199	C	ADD	3382	0.8955	0.07312	0.7759	1.033	-1.51	0.1311	17	45684199	C	ADD	1529	0.8861	0.1039	0.7229	1.086	-1.164	0.2445	17	45684199	C	ADD	137	0.5296	0.7406	0.1241	2.261	-0.8582	0.3908	17	45684199	C	ADD	1529	0.8861	0.1039	0.7229	1.086	-1.164	0.2445	17	45684199	C	ADD	137	0.5296	0.7406	0.1241	2.261	-0.8582	0.3908	4911
17:45684490	17	45684490	C	T	38	-0.09054	0.013931	8.07E-11	22723	2045704	19564	0.36667	0.171	rs2049515	2068427	17	45684490	T	C	2	0.006446	0.006446	0.8206	0.8206	0.8239	0	0.8377	0.8103	C	T	17	45684490	T	ADD	3382	0.8345	0.08252	0.7099	0.981	-2.192	0.02839	17	45684490	T	ADD	1529	0.8504	0.1541	0.6287	1.15	-1.052	0.2929	17	45684490	T	ADD	137	0.487	0.9578	0.07452	3.183	-0.7512	0.4525	17	45684490	T	ADD	1529	0.8504	0.1541	0.6287	1.15	-1.052	0.2929	17	45684490	T	ADD	137	0.487	0.9578	0.07452	3.183	-0.7512	0.4525	4911
17:45684573	17	45684573	G	C	38	-0.090679	0.013934	7.63E-11	22723	2045704	19564	0.33556	0.1709	rs2158474	2068427	17	45684573	C	G	2	0.005444	0.005444	0.8173	0.8173	0.8157	0	0.8351	0.8065	G	C	17	45684573	C	ADD	3382	0.8345	0.08252	0.7099	0.981	-2.192	0.02839	17	45684573	C	ADD	1529	0.8358	0.1543	0.6177	1.131	-1.163	0.245	17	45684573	C	ADD	137	0.487	0.9578	0.07452	3.183	-0.7512	0.4525	17	45684573	C	ADD	1529	0.8358	0.1543	0.6177	1.131	-1.163	0.245	17	45684573	C	ADD	137	0.487	0.9578	0.07452	3.183	-0.7512	0.4525	4911
17:45684608	17	45684608	C	A	37	-0.092208	0.013951	3.86E-11	22634	1771382	19475	0.34826	0.1694	rs62055708	1794016	17	45684608	A	C	2	0.007281	0.007281	0.8234	0.8234	0.961	0	0.8271	0.8211	C	A	17	45684608	A	ADD	3382	0.8361	0.08247	0.7113	0.9828	-2.17	0.02999	17	45684608	A	ADD	1529	0.8559	0.1535	0.6335	1.156	-1.014	0.3108	17	45684608	A	ADD	137	0.487	0.9578	0.07452	3.183	-0.7512	0.4525	17	45684608	A	ADD	1529	0.8559	0.1535	0.6335	1.156	-1.014	0.3108	17	45684608	A	ADD	137	0.487	0.9578	0.07452	3.183	-0.7512	0.4525	4911
17:45684619	17	45684619	A	T	36	-0.090584	0.014008	1.00E-10	22323	1771080	19321	0.35708	0.1687	rs76927677	1793403	17	45684619	T	A	2	0.005444	0.005444	0.8173	0.8173	0.8157	0	0.8351	0.8065	A	T	17	45684619	T	ADD	3382	0.8345	0.08252	0.7099	0.981	-2.192	0.02839	17	45684619	T	ADD	1529	0.8358	0.1543	0.6177	1.131	-1.163	0.245	17	45684619	T	ADD	137	0.487	0.9578	0.07452	3.183	-0.7512	0.4525	17	45684619	T	ADD	1529	0.8358	0.1543	0.6177	1.131	-1.163	0.245	17	45684619	T	ADD	137	0.487	0.9578	0.07452	3.183	-0.7512	0.4525	4911
17:45685063	17	45685063	C	T	38	-0.090504	0.013934	8.29E-11	22723	2045704	19564	0.34861	0.1709	rs62055709	2068427	17	45685063	T	C	2	0.005444	0.005444	0.8173	0.8173	0.8157	0	0.8351	0.8065	C	T	17	45685063	T	ADD	3382	0.8345	0.08252	0.7099	0.981	-2.192	0.02839	17	45685063	T	ADD	1529	0.8358	0.1543	0.6177	1.131	-1.163	0.245	17	45685063	T	ADD	137	0.487	0.9578	0.07452	3.183	-0.7512	0.4525	17	45685063	T	ADD	1529	0.8358	0.1543	0.6177	1.131	-1.163	0.245	17	45685063	T	ADD	137	0.487	0.9578	0.07452	3.183	-0.7512	0.4525	4911
17:45685171	17	45685171	T	A	29	-0.09654	0.015959	1.46E-09	17668	1610980	15249	0.22311	0.1677	rs62055710	1628648	17	45685171	A	T	2	0.007281	0.007281	0.8234	0.8234	0.961	0	0.8271	0.8211	T	A	17	45685171	A	ADD	3382	0.8361	0.08247	0.7113	0.9828	-2.17	0.02999	17	45685171	A	ADD	1529	0.8559	0.1535	0.6335	1.156	-1.014	0.3108	17	45685171	A	ADD	137	0.487	0.9578	0.07452	3.183	-0.7512	0.4525	17	45685171	A	ADD	1529	0.8559	0.1535	0.6335	1.156	-1.014	0.3108	17	45685171	A	ADD	137	0.487	0.9578	0.07452	3.183	-0.7512	0.4525	4911
17:45685188	17	45685188	A	G	38	-0.091374	0.013919	5.21E-11	22723	2045704	19564	0.35528	0.1712	rs62055711	2068427	17	45685188	G	A	2	0.005386	0.005386	0.8174	0.8174	0.8977	0	0.8271	0.8114	A	G	17	45685188	G	ADD	3382	0.8313	0.08248	0.7072	0.9772	-2.24	0.02511	17	45685188	G	ADD	1529	0.8446	0.1537	0.6249	1.142	-1.098	0.2721	17	45685188	G	ADD	137	0.487	0.9578	0.07452	3.183	-0.7512	0.4525	17	45685188	G	ADD	1529	0.8446	0.1537	0.6249	1.142	-1.098	0.2721	17	45685188	G	ADD	137	0.487	0.9578	0.07452	3.183	-0.7512	0.4525	4911
17:45685228	17	45685228	A	T	38	-0.091207	0.013919	5.65E-11	22723	2045704	19564	0.3628	0.1712	rs17688002	2068427	17	45685228	T	A	2	0.007281	0.007281	0.8234	0.8234	0.961	0	0.8271	0.8211	A	T	17	45685228	T	ADD	3382	0.8361	0.08247	0.7113	0.9828	-2.17	0.02999	17	45685228	T	ADD	1529	0.8559	0.1535	0.6335	1.156	-1.014	0.3108	17	45685228	T	ADD	137	0.487	0.9578	0.07452	3.183	-0.7512	0.4525	17	45685228	T	ADD	1529	0.8559	0.1535	0.6335	1.156	-1.014	0.3108	17	45685228	T	ADD	137	0.487	0.9578	0.07452	3.183	-0.7512	0.4525	4911
17:45685480	17	45685480	A	G	38	-0.091529	0.013919	4.84E-11	22723	2045704	19564	0.34289	0.1712	rs2040846	2068427	17	45685480	G	A	2	0.007281	0.007281	0.8234	0.8234	0.961	0	0.8271	0.8211	A	G	17	45685480	G	ADD	3382	0.8361	0.08247	0.7113	0.9828	-2.17	0.02999	17	45685480	G	ADD	1529	0.8559	0.1535	0.6335	1.156	-1.014	0.3108	17	45685480	G	ADD	137	0.487	0.9578	0.07452	3.183	-0.7512	0.4525	17	45685480	G	ADD	1529	0.8559	0.1535	0.6335	1.156	-1.014	0.3108	17	45685480	G	ADD	137	0.487	0.9578	0.07452	3.183	-0.7512	0.4525	4911
17:45685641	17	45685641	T	C	38	-0.091541	0.013919	4.81E-11	22723	2045704	19564	0.3415	0.1712	rs4486953	2068427	17	45685641	C	T	2	0.007281	0.007281	0.8234	0.8234	0.961	0	0.8271	0.8211	T	C	17	45685641	C	ADD	3382	0.8361	0.08247	0.7113	0.9828	-2.17	0.02999	17	45685641	C	ADD	1529	0.8559	0.1535	0.6335	1.156	-1.014	0.3108	17	45685641	C	ADD	137	0.487	0.9578	0.07452	3.183	-0.7512	0.4525	17	45685641	C	ADD	1529	0.8559	0.1535	0.6335	1.156	-1.014	0.3108	17	45685641	C	ADD	137	0.487	0.9578	0.07452	3.183	-0.7512	0.4525	4911
17:45685836	17	45685836	G	A	38	-0.09136	0.013912	5.14E-11	22723	2045704	19564	0.35388	0.1713	rs17688032	2068427	17	45685836	A	G	2	0.007281	0.007281	0.8234	0.8234	0.961	0	0.8271	0.8211	G	A	17	45685836	A	ADD	3382	0.8361	0.08247	0.7113	0.9828	-2.17	0.02999	17	45685836	A	ADD	1529	0.8559	0.1535	0.6335	1.156	-1.014	0.3108	17	45685836	A	ADD	137	0.487	0.9578	0.07452	3.183	-0.7512	0.4525	17	45685836	A	ADD	1529	0.8559	0.1535	0.6335	1.156	-1.014	0.3108	17	45685836	A	ADD	137	0.487	0.9578	0.07452	3.183	-0.7512	0.4525	4911
17:45686569	17	45686569	A	G	38	-0.091353	0.013919	5.26E-11	22723	2045704	19564	0.35498	0.1712	rs17688068	2068427	17	45686569	G	A	2	0.007587	0.007587	0.8243	0.8243	0.9701	0	0.8271	0.8225	A	G	17	45686569	G	ADD	3382	0.8361	0.08247	0.7113	0.9828	-2.17	0.02999	17	45686569	G	ADD	1529	0.8601	0.1534	0.6368	1.162	-0.9823	0.326	17	45686569	G	ADD	137	0.487	0.9578	0.07452	3.183	-0.7512	0.4525	17	45686569	G	ADD	1529	0.8601	0.1534	0.6368	1.162	-0.9823	0.326	17	45686569	G	ADD	137	0.487	0.9578	0.07452	3.183	-0.7512	0.4525	4911
17:45687012	17	45687012	G	A	38	-0.091344	0.013918	5.28E-11	22723	2045704	19564	0.35499	0.1712	rs77220413	2068427	17	45687012	A	G	2	0.007281	0.007281	0.8234	0.8234	0.961	0	0.8271	0.8211	G	A	17	45687012	A	ADD	3382	0.8361	0.08247	0.7113	0.9828	-2.17	0.02999	17	45687012	A	ADD	1529	0.8559	0.1535	0.6335	1.156	-1.014	0.3108	17	45687012	A	ADD	137	0.487	0.9578	0.07452	3.183	-0.7512	0.4525	17	45687012	A	ADD	1529	0.8559	0.1535	0.6335	1.156	-1.014	0.3108	17	45687012	A	ADD	137	0.487	0.9578	0.07452	3.183	-0.7512	0.4525	4911
17:45687199	17	45687199	A	G	38	-0.091151	0.013918	5.79E-11	22723	2045704	19564	0.37262	0.1712	rs62055712	2068427	17	45687199	G	A	2	0.007281	0.007281	0.8234	0.8234	0.961	0	0.8271	0.8211	A	G	17	45687199	G	ADD	3382	0.8361	0.08247	0.7113	0.9828	-2.17	0.02999	17	45687199	G	ADD	1529	0.8559	0.1535	0.6335	1.156	-1.014	0.3108	17	45687199	G	ADD	137	0.487	0.9578	0.07452	3.183	-0.7512	0.4525	17	45687199	G	ADD	1529	0.8559	0.1535	0.6335	1.156	-1.014	0.3108	17	45687199	G	ADD	137	0.487	0.9578	0.07452	3.183	-0.7512	0.4525	4911
17:45687319	17	45687319	C	T	38	-0.091342	0.013919	5.29E-11	22723	2045704	19564	0.35375	0.1712	rs62055713	2068427	17	45687319	T	C	2	0.007281	0.007281	0.8234	0.8234	0.961	0	0.8271	0.8211	C	T	17	45687319	T	ADD	3382	0.8361	0.08247	0.7113	0.9828	-2.17	0.02999	17	45687319	T	ADD	1529	0.8559	0.1535	0.6335	1.156	-1.014	0.3108	17	45687319	T	ADD	137	0.487	0.9578	0.07452	3.183	-0.7512	0.4525	17	45687319	T	ADD	1529	0.8559	0.1535	0.6335	1.156	-1.014	0.3108	17	45687319	T	ADD	137	0.487	0.9578	0.07452	3.183	-0.7512	0.4525	4911
17:45687430	17	45687430	G	T	38	-0.091515	0.013919	4.88E-11	22723	2045704	19564	0.35181	0.1712	rs62055714	2068427	17	45687430	T	G	2	0.007281	0.007281	0.8234	0.8234	0.961	0	0.8271	0.8211	G	T	17	45687430	T	ADD	3382	0.8361	0.08247	0.7113	0.9828	-2.17	0.02999	17	45687430	T	ADD	1529	0.8559	0.1535	0.6335	1.156	-1.014	0.3108	17	45687430	T	ADD	137	0.487	0.9578	0.07452	3.183	-0.7512	0.4525	17	45687430	T	ADD	1529	0.8559	0.1535	0.6335	1.156	-1.014	0.3108	17	45687430	T	ADD	137	0.487	0.9578	0.07452	3.183	-0.7512	0.4525	4911
17:45687481	17	45687481	G	A	38	-0.091464	0.013919	4.99E-11	22723	2045704	19564	0.35113	0.1712	rs62055715	2068427	17	45687481	A	G	2	0.007281	0.007281	0.8234	0.8234	0.961	0	0.8271	0.8211	G	A	17	45687481	A	ADD	3382	0.8361	0.08247	0.7113	0.9828	-2.17	0.02999	17	45687481	A	ADD	1529	0.8559	0.1535	0.6335	1.156	-1.014	0.3108	17	45687481	A	ADD	137	0.487	0.9578	0.07452	3.183	-0.7512	0.4525	17	45687481	A	ADD	1529	0.8559	0.1535	0.6335	1.156	-1.014	0.3108	17	45687481	A	ADD	137	0.487	0.9578	0.07452	3.183	-0.7512	0.4525	4911
17:45687621	17	45687621	G	A	38	-0.091339	0.013919	5.30E-11	22723	2045704	19564	0.35499	0.1712	rs17688090	2068427	17	45687621	A	G	2	0.007281	0.007281	0.8234	0.8234	0.961	0	0.8271	0.8211	G	A	17	45687621	A	ADD	3382	0.8361	0.08247	0.7113	0.9828	-2.17	0.02999	17	45687621	A	ADD	1529	0.8559	0.1535	0.6335	1.156	-1.014	0.3108	17	45687621	A	ADD	137	0.487	0.9578	0.07452	3.183	-0.7512	0.4525	17	45687621	A	ADD	1529	0.8559	0.1535	0.6335	1.156	-1.014	0.3108	17	45687621	A	ADD	137	0.487	0.9578	0.07452	3.183	-0.7512	0.4525	4911
17:45687714	17	45687714	A	G	38	-0.091301	0.013919	5.41E-11	22723	2045704	19564	0.35553	0.1712	rs17688126	2068427	17	45687714	G	A	2	0.007281	0.007281	0.8234	0.8234	0.961	0	0.8271	0.8211	A	G	17	45687714	G	ADD	3382	0.8361	0.08247	0.7113	0.9828	-2.17	0.02999	17	45687714	G	ADD	1529	0.8559	0.1535	0.6335	1.156	-1.014	0.3108	17	45687714	G	ADD	137	0.487	0.9578	0.07452	3.183	-0.7512	0.4525	17	45687714	G	ADD	1529	0.8559	0.1535	0.6335	1.156	-1.014	0.3108	17	45687714	G	ADD	137	0.487	0.9578	0.07452	3.183	-0.7512	0.4525	4911
17:45688015	17	45688015	G	C	38	-0.091196	0.013919	5.68E-11	22723	2045704	19564	0.35596	0.1712	rs77310586	2068427	17	45688015	C	G	2	0.008884	0.008884	0.8274	0.8274	0.8939	0	0.8376	0.8211	G	C	17	45688015	C	ADD	3382	0.8414	0.08248	0.7158	0.9891	-2.093	0.03634	17	45688015	C	ADD	1529	0.8559	0.1535	0.6335	1.156	-1.014	0.3108	17	45688015	C	ADD	137	0.487	0.9578	0.07452	3.183	-0.7512	0.4525	17	45688015	C	ADD	1529	0.8559	0.1535	0.6335	1.156	-1.014	0.3108	17	45688015	C	ADD	137	0.487	0.9578	0.07452	3.183	-0.7512	0.4525	4911
17:45688084	17	45688084	G	A	38	-0.09075	0.013902	6.67E-11	22723	2045704	19564	0.46706	0.1715	rs17761387	2068427	17	45688084	A	G	2	0.008461	0.008461	0.8268	0.8268	0.9455	0	0.832	0.8236	G	A	17	45688084	A	ADD	3382	0.8361	0.08231	0.7116	0.9825	-2.174	0.02969	17	45688084	A	ADD	1529	0.8708	0.1529	0.6453	1.175	-0.9052	0.3653	17	45688084	A	ADD	137	0.487	0.9578	0.07452	3.183	-0.7512	0.4525	17	45688084	A	ADD	1529	0.8708	0.1529	0.6453	1.175	-0.9052	0.3653	17	45688084	A	ADD	137	0.487	0.9578	0.07452	3.183	-0.7512	0.4525	4911
17:45688412	17	45688412	C	T	38	-0.091147	0.013919	5.82E-11	22723	2045704	19564	0.34456	0.1712	rs62055716	2068427	17	45688412	T	C	2	0.007281	0.007281	0.8234	0.8234	0.961	0	0.8271	0.8211	C	T	17	45688412	T	ADD	3382	0.8361	0.08247	0.7113	0.9828	-2.17	0.02999	17	45688412	T	ADD	1529	0.8559	0.1535	0.6335	1.156	-1.014	0.3108	17	45688412	T	ADD	137	0.487	0.9578	0.07452	3.183	-0.7512	0.4525	17	45688412	T	ADD	1529	0.8559	0.1535	0.6335	1.156	-1.014	0.3108	17	45688412	T	ADD	137	0.487	0.9578	0.07452	3.183	-0.7512	0.4525	4911
17:45688515	17	45688515	T	C	40	-0.073159	0.012535	5.33E-09	23364	2053909	20060	0.47828	0.2168	rs6503443	2077273	17	45688515	C	T	2	0.04	0.04	0.8849	0.8849	0.6385	0	0.854	0.9046	T	C	17	45688515	C	ADD	3382	0.8929	0.07278	0.7742	1.03	-1.557	0.1195	17	45688515	C	ADD	1529	0.9082	0.1045	0.74	1.115	-0.9222	0.3564	17	45688515	C	ADD	137	0.5296	0.7406	0.1241	2.261	-0.8582	0.3908	17	45688515	C	ADD	1529	0.9082	0.1045	0.74	1.115	-0.9222	0.3564	17	45688515	C	ADD	137	0.5296	0.7406	0.1241	2.261	-0.8582	0.3908	4911
17:45688986	17	45688986	G	C	38	-0.091349	0.013919	5.27E-11	22723	2045704	19564	0.35798	0.1712	rs17688205	2068427	17	45688986	C	G	2	0.007281	0.007281	0.8234	0.8234	0.961	0	0.8271	0.8211	G	C	17	45688986	C	ADD	3382	0.8361	0.08247	0.7113	0.9828	-2.17	0.02999	17	45688986	C	ADD	1529	0.8559	0.1535	0.6335	1.156	-1.014	0.3108	17	45688986	C	ADD	137	0.487	0.9578	0.07452	3.183	-0.7512	0.4525	17	45688986	C	ADD	1529	0.8559	0.1535	0.6335	1.156	-1.014	0.3108	17	45688986	C	ADD	137	0.487	0.9578	0.07452	3.183	-0.7512	0.4525	4911
17:45689049	17	45689049	A	G	38	-0.09131	0.013946	5.86E-11	22723	2045704	19564	0.38808	0.1708	rs62055717	2068427	17	45689049	G	A	2	0.007281	0.007281	0.8234	0.8234	0.961	0	0.8271	0.8211	A	G	17	45689049	G	ADD	3382	0.8361	0.08247	0.7113	0.9828	-2.17	0.02999	17	45689049	G	ADD	1529	0.8559	0.1535	0.6335	1.156	-1.014	0.3108	17	45689049	G	ADD	137	0.487	0.9578	0.07452	3.183	-0.7512	0.4525	17	45689049	G	ADD	1529	0.8559	0.1535	0.6335	1.156	-1.014	0.3108	17	45689049	G	ADD	137	0.487	0.9578	0.07452	3.183	-0.7512	0.4525	4911
17:45689052	17	45689052	C	T	38	-0.091433	0.013947	5.53E-11	22723	2045704	19564	0.37114	0.1708	rs62055718	2068427	17	45689052	T	C	2	0.007281	0.007281	0.8234	0.8234	0.961	0	0.8271	0.8211	C	T	17	45689052	T	ADD	3382	0.8361	0.08247	0.7113	0.9828	-2.17	0.02999	17	45689052	T	ADD	1529	0.8559	0.1535	0.6335	1.156	-1.014	0.3108	17	45689052	T	ADD	137	0.487	0.9578	0.07452	3.183	-0.7512	0.4525	17	45689052	T	ADD	1529	0.8559	0.1535	0.6335	1.156	-1.014	0.3108	17	45689052	T	ADD	137	0.487	0.9578	0.07452	3.183	-0.7512	0.4525	4911
17:45689388	17	45689388	C	T	38	-0.091319	0.013919	5.35E-11	22723	2045704	19564	0.35666	0.1712	rs17688249	2068427	17	45689388	T	C	2	0.00774	0.00774	0.8246	0.8246	0.9411	0	0.8302	0.8211	C	T	17	45689388	T	ADD	3382	0.8376	0.08248	0.7126	0.9846	-2.149	0.03167	17	45689388	T	ADD	1529	0.8559	0.1535	0.6335	1.156	-1.014	0.3108	17	45689388	T	ADD	137	0.487	0.9578	0.07452	3.183	-0.7512	0.4525	17	45689388	T	ADD	1529	0.8559	0.1535	0.6335	1.156	-1.014	0.3108	17	45689388	T	ADD	137	0.487	0.9578	0.07452	3.183	-0.7512	0.4525	4911
17:45689822	17	45689822	G	C	28	-0.096463	0.015988	1.61E-09	17610	1610080	15194	0.19269	0.1678	rs2040845	1627690	17	45689822	C	G	2	0.007281	0.007281	0.8234	0.8234	0.961	0	0.8271	0.8211	G	C	17	45689822	C	ADD	3382	0.8361	0.08247	0.7113	0.9828	-2.17	0.02999	17	45689822	C	ADD	1529	0.8559	0.1535	0.6335	1.156	-1.014	0.3108	17	45689822	C	ADD	137	0.487	0.9578	0.07452	3.183	-0.7512	0.4525	17	45689822	C	ADD	1529	0.8559	0.1535	0.6335	1.156	-1.014	0.3108	17	45689822	C	ADD	137	0.487	0.9578	0.07452	3.183	-0.7512	0.4525	4911
17:45689853	17	45689853	A	C	38	-0.091412	0.013923	5.19E-11	22723	2045704	19564	0.36977	0.1711	rs2040844	2068427	17	45689853	C	A	2	0.007281	0.007281	0.8234	0.8234	0.961	0	0.8271	0.8211	A	C	17	45689853	C	ADD	3382	0.8361	0.08247	0.7113	0.9828	-2.17	0.02999	17	45689853	C	ADD	1529	0.8559	0.1535	0.6335	1.156	-1.014	0.3108	17	45689853	C	ADD	137	0.487	0.9578	0.07452	3.183	-0.7512	0.4525	17	45689853	C	ADD	1529	0.8559	0.1535	0.6335	1.156	-1.014	0.3108	17	45689853	C	ADD	137	0.487	0.9578	0.07452	3.183	-0.7512	0.4525	4911
17:45690172	17	45690172	A	G	38	-0.09132	0.013915	5.29E-11	22723	2045704	19564	0.34838	0.1716	rs62055751	2068427	17	45690172	G	A	2	0.006955	0.006955	0.8222	0.8222	0.9487	0	0.8271	0.8192	A	G	17	45690172	G	ADD	3382	0.8381	0.08262	0.7128	0.9854	-2.138	0.03251	17	45690172	G	ADD	1529	0.8426	0.1537	0.6234	1.139	-1.114	0.2651	17	45690172	G	ADD	137	0.487	0.9578	0.07452	3.183	-0.7512	0.4525	17	45690172	G	ADD	1529	0.8426	0.1537	0.6234	1.139	-1.114	0.2651	17	45690172	G	ADD	137	0.487	0.9578	0.07452	3.183	-0.7512	0.4525	4911
17:45690262	17	45690262	G	A	38	-0.091514	0.013931	5.06E-11	22723	2045704	19564	0.3573	0.171	rs62055752	2068427	17	45690262	A	G	2	0.007281	0.007281	0.8234	0.8234	0.961	0	0.8271	0.8211	G	A	17	45690262	A	ADD	3382	0.8361	0.08247	0.7113	0.9828	-2.17	0.02999	17	45690262	A	ADD	1529	0.8559	0.1535	0.6335	1.156	-1.014	0.3108	17	45690262	A	ADD	137	0.487	0.9578	0.07452	3.183	-0.7512	0.4525	17	45690262	A	ADD	1529	0.8559	0.1535	0.6335	1.156	-1.014	0.3108	17	45690262	A	ADD	137	0.487	0.9578	0.07452	3.183	-0.7512	0.4525	4911
17:45690265	17	45690265	G	A	38	-0.091258	0.013928	5.67E-11	22723	2045704	19564	0.35448	0.171	rs62055753	2068427	17	45690265	A	G	2	0.007281	0.007281	0.8234	0.8234	0.961	0	0.8271	0.8211	G	A	17	45690265	A	ADD	3382	0.8361	0.08247	0.7113	0.9828	-2.17	0.02999	17	45690265	A	ADD	1529	0.8559	0.1535	0.6335	1.156	-1.014	0.3108	17	45690265	A	ADD	137	0.487	0.9578	0.07452	3.183	-0.7512	0.4525	17	45690265	A	ADD	1529	0.8559	0.1535	0.6335	1.156	-1.014	0.3108	17	45690265	A	ADD	137	0.487	0.9578	0.07452	3.183	-0.7512	0.4525	4911
17:45690407	17	45690407	T	C	40	-0.072974	0.012454	4.65E-09	23364	2053909	20060	0.5089	0.2188	rs7215239	2077273	17	45690407	C	T	2	0.02172	0.02172	0.8722	0.8722	0.5086	0	0.8297	0.8997	T	C	17	45690407	C	ADD	3382	0.8967	0.07306	0.7771	1.035	-1.493	0.1356	17	45690407	C	ADD	1529	0.8625	0.104	0.7034	1.058	-1.422	0.1552	17	45690407	C	ADD	137	0.5296	0.7406	0.1241	2.261	-0.8582	0.3908	17	45690407	C	ADD	1529	0.8625	0.104	0.7034	1.058	-1.422	0.1552	17	45690407	C	ADD	137	0.5296	0.7406	0.1241	2.261	-0.8582	0.3908	4911
17:45690449	17	45690449	C	T	38	-0.091587	0.01392	4.72E-11	22723	2045704	19564	0.34202	0.1712	rs17688296	2068427	17	45690449	T	C	2	0.007281	0.007281	0.8234	0.8234	0.961	0	0.8271	0.8211	C	T	17	45690449	T	ADD	3382	0.8361	0.08247	0.7113	0.9828	-2.17	0.02999	17	45690449	T	ADD	1529	0.8559	0.1535	0.6335	1.156	-1.014	0.3108	17	45690449	T	ADD	137	0.487	0.9578	0.07452	3.183	-0.7512	0.4525	17	45690449	T	ADD	1529	0.8559	0.1535	0.6335	1.156	-1.014	0.3108	17	45690449	T	ADD	137	0.487	0.9578	0.07452	3.183	-0.7512	0.4525	4911
17:45690864	17	45690864	C	G	38	-0.091307	0.013919	5.38E-11	22723	2045704	19564	0.3561	0.1712	rs62055754	2068427	17	45690864	G	C	2	0.007281	0.007281	0.8234	0.8234	0.961	0	0.8271	0.8211	C	G	17	45690864	G	ADD	3382	0.8361	0.08247	0.7113	0.9828	-2.17	0.02999	17	45690864	G	ADD	1529	0.8559	0.1535	0.6335	1.156	-1.014	0.3108	17	45690864	G	ADD	137	0.487	0.9578	0.07452	3.183	-0.7512	0.4525	17	45690864	G	ADD	1529	0.8559	0.1535	0.6335	1.156	-1.014	0.3108	17	45690864	G	ADD	137	0.487	0.9578	0.07452	3.183	-0.7512	0.4525	4911
17:45690980	17	45690980	G	A	38	-0.090518	0.013942	8.45E-11	22723	2045704	19564	0.36638	0.1709	rs78471340	2068427	17	45690980	A	G	2	0.007281	0.007281	0.8234	0.8234	0.961	0	0.8271	0.8211	G	A	17	45690980	A	ADD	3382	0.8361	0.08247	0.7113	0.9828	-2.17	0.02999	17	45690980	A	ADD	1529	0.8559	0.1535	0.6335	1.156	-1.014	0.3108	17	45690980	A	ADD	137	0.487	0.9578	0.07452	3.183	-0.7512	0.4525	17	45690980	A	ADD	1529	0.8559	0.1535	0.6335	1.156	-1.014	0.3108	17	45690980	A	ADD	137	0.487	0.9578	0.07452	3.183	-0.7512	0.4525	4911
17:45690981	17	45690981	C	T	38	-0.090652	0.013941	7.90E-11	22723	2045704	19564	0.36695	0.1709	rs78052495	2068427	17	45690981	T	C	2	0.007449	0.007449	0.8238	0.8238	0.9533	0	0.8283	0.8211	C	T	17	45690981	T	ADD	3382	0.8365	0.08247	0.7117	0.9833	-2.164	0.03045	17	45690981	T	ADD	1529	0.8559	0.1535	0.6335	1.156	-1.014	0.3108	17	45690981	T	ADD	137	0.487	0.9578	0.07452	3.183	-0.7512	0.4525	17	45690981	T	ADD	1529	0.8559	0.1535	0.6335	1.156	-1.014	0.3108	17	45690981	T	ADD	137	0.487	0.9578	0.07452	3.183	-0.7512	0.4525	4911
17:45691101	17	45691101	C	T	38	-0.091241	0.013919	5.56E-11	22723	2045704	19564	0.35294	0.1711	rs56100013	2068427	17	45691101	T	C	2	0.007281	0.007281	0.8234	0.8234	0.961	0	0.8271	0.8211	C	T	17	45691101	T	ADD	3382	0.8361	0.08247	0.7113	0.9828	-2.17	0.02999	17	45691101	T	ADD	1529	0.8559	0.1535	0.6335	1.156	-1.014	0.3108	17	45691101	T	ADD	137	0.487	0.9578	0.07452	3.183	-0.7512	0.4525	17	45691101	T	ADD	1529	0.8559	0.1535	0.6335	1.156	-1.014	0.3108	17	45691101	T	ADD	137	0.487	0.9578	0.07452	3.183	-0.7512	0.4525	4911
17:45691130	17	45691130	C	T	38	-0.091261	0.01392	5.52E-11	22723	2045704	19564	0.3617	0.1712	rs55980621	2068427	17	45691130	T	C	2	0.007281	0.007281	0.8234	0.8234	0.961	0	0.8271	0.8211	C	T	17	45691130	T	ADD	3382	0.8361	0.08247	0.7113	0.9828	-2.17	0.02999	17	45691130	T	ADD	1529	0.8559	0.1535	0.6335	1.156	-1.014	0.3108	17	45691130	T	ADD	137	0.487	0.9578	0.07452	3.183	-0.7512	0.4525	17	45691130	T	ADD	1529	0.8559	0.1535	0.6335	1.156	-1.014	0.3108	17	45691130	T	ADD	137	0.487	0.9578	0.07452	3.183	-0.7512	0.4525	4911
17:45691135	17	45691135	C	T	38	-0.091242	0.01392	5.57E-11	22723	2045704	19564	0.36271	0.1712	rs55669046	2068427	17	45691135	T	C	2	0.007281	0.007281	0.8234	0.8234	0.961	0	0.8271	0.8211	C	T	17	45691135	T	ADD	3382	0.8361	0.08247	0.7113	0.9828	-2.17	0.02999	17	45691135	T	ADD	1529	0.8559	0.1535	0.6335	1.156	-1.014	0.3108	17	45691135	T	ADD	137	0.487	0.9578	0.07452	3.183	-0.7512	0.4525	17	45691135	T	ADD	1529	0.8559	0.1535	0.6335	1.156	-1.014	0.3108	17	45691135	T	ADD	137	0.487	0.9578	0.07452	3.183	-0.7512	0.4525	4911
17:45691267	17	45691267	G	A	38	-0.091387	0.01392	5.19E-11	22723	2045704	19564	0.36036	0.1712	rs56323832	2068427	17	45691267	A	G	2	0.006664	0.006664	0.8216	0.8216	0.9421	0	0.8271	0.8182	G	A	17	45691267	A	ADD	3382	0.8361	0.08247	0.7113	0.9828	-2.17	0.02999	17	45691267	A	ADD	1529	0.8482	0.1537	0.6276	1.146	-1.072	0.2839	17	45691267	A	ADD	137	0.487	0.9578	0.07452	3.183	-0.7512	0.4525	17	45691267	A	ADD	1529	0.8482	0.1537	0.6276	1.146	-1.072	0.2839	17	45691267	A	ADD	137	0.487	0.9578	0.07452	3.183	-0.7512	0.4525	4911
17:45691337	17	45691337	C	T	38	-0.091476	0.013919	4.96E-11	22723	2045704	19564	0.34925	0.1712	rs55972157	2068427	17	45691337	T	C	2	0.007281	0.007281	0.8234	0.8234	0.961	0	0.8271	0.8211	C	T	17	45691337	T	ADD	3382	0.8361	0.08247	0.7113	0.9828	-2.17	0.02999	17	45691337	T	ADD	1529	0.8559	0.1535	0.6335	1.156	-1.014	0.3108	17	45691337	T	ADD	137	0.487	0.9578	0.07452	3.183	-0.7512	0.4525	17	45691337	T	ADD	1529	0.8559	0.1535	0.6335	1.156	-1.014	0.3108	17	45691337	T	ADD	137	0.487	0.9578	0.07452	3.183	-0.7512	0.4525	4911
17:45691361	17	45691361	G	A	38	-0.091708	0.013919	4.43E-11	22723	2045704	19564	0.36386	0.1712	rs56110538	2068427	17	45691361	A	G	2	0.007281	0.007281	0.8234	0.8234	0.961	0	0.8271	0.8211	G	A	17	45691361	A	ADD	3382	0.8361	0.08247	0.7113	0.9828	-2.17	0.02999	17	45691361	A	ADD	1529	0.8559	0.1535	0.6335	1.156	-1.014	0.3108	17	45691361	A	ADD	137	0.487	0.9578	0.07452	3.183	-0.7512	0.4525	17	45691361	A	ADD	1529	0.8559	0.1535	0.6335	1.156	-1.014	0.3108	17	45691361	A	ADD	137	0.487	0.9578	0.07452	3.183	-0.7512	0.4525	4911
17:45691722	17	45691722	T	C	38	-0.091476	0.013919	4.96E-11	22723	2045704	19564	0.34711	0.1712	rs17761581	2068427	17	45691722	C	T	2	0.007281	0.007281	0.8234	0.8234	0.961	0	0.8271	0.8211	T	C	17	45691722	C	ADD	3382	0.8361	0.08247	0.7113	0.9828	-2.17	0.02999	17	45691722	C	ADD	1529	0.8559	0.1535	0.6335	1.156	-1.014	0.3108	17	45691722	C	ADD	137	0.487	0.9578	0.07452	3.183	-0.7512	0.4525	17	45691722	C	ADD	1529	0.8559	0.1535	0.6335	1.156	-1.014	0.3108	17	45691722	C	ADD	137	0.487	0.9578	0.07452	3.183	-0.7512	0.4525	4911
17:45691911	17	45691911	C	G	38	-0.091887	0.013941	4.36E-11	22723	2045704	19564	0.35602	0.1708	rs55840731	2068427	17	45691911	G	C	2	0.007902	0.007902	0.825	0.825	0.934	0	0.8313	0.8211	C	G	17	45691911	G	ADD	3382	0.838	0.08249	0.7129	0.9851	-2.142	0.03216	17	45691911	G	ADD	1529	0.8559	0.1535	0.6335	1.156	-1.014	0.3108	17	45691911	G	ADD	137	0.487	0.9578	0.07452	3.183	-0.7512	0.4525	17	45691911	G	ADD	1529	0.8559	0.1535	0.6335	1.156	-1.014	0.3108	17	45691911	G	ADD	137	0.487	0.9578	0.07452	3.183	-0.7512	0.4525	4911
17:45691955	17	45691955	A	C	38	-0.091224	0.013919	5.61E-11	22723	2045704	19564	0.36049	0.1712	rs56283089	2068427	17	45691955	C	A	2	0.007281	0.007281	0.8234	0.8234	0.961	0	0.8271	0.8211	A	C	17	45691955	C	ADD	3382	0.8361	0.08247	0.7113	0.9828	-2.17	0.02999	17	45691955	C	ADD	1529	0.8559	0.1535	0.6335	1.156	-1.014	0.3108	17	45691955	C	ADD	137	0.487	0.9578	0.07452	3.183	-0.7512	0.4525	17	45691955	C	ADD	1529	0.8559	0.1535	0.6335	1.156	-1.014	0.3108	17	45691955	C	ADD	137	0.487	0.9578	0.07452	3.183	-0.7512	0.4525	4911
17:45692150	17	45692150	C	A	38	-0.091353	0.01392	5.28E-11	22723	2045704	19564	0.36171	0.1712	rs56312737	2068427	17	45692150	A	C	2	0.006766	0.006766	0.8219	0.8219	0.9454	0	0.8271	0.8187	C	A	17	45692150	A	ADD	3382	0.8343	0.08248	0.7097	0.9806	-2.197	0.02803	17	45692150	A	ADD	1529	0.8559	0.1535	0.6335	1.156	-1.014	0.3108	17	45692150	A	ADD	137	0.487	0.9578	0.07452	3.183	-0.7512	0.4525	17	45692150	A	ADD	1529	0.8559	0.1535	0.6335	1.156	-1.014	0.3108	17	45692150	A	ADD	137	0.487	0.9578	0.07452	3.183	-0.7512	0.4525	4911
17:45693050	17	45693050	T	C	38	-0.091386	0.013921	5.21E-11	22723	2045704	19564	0.37371	0.1711	rs74765707	2068427	17	45693050	C	T	2	0.007281	0.007281	0.8234	0.8234	0.961	0	0.8271	0.8211	T	C	17	45693050	C	ADD	3382	0.8361	0.08247	0.7113	0.9828	-2.17	0.02999	17	45693050	C	ADD	1529	0.8559	0.1535	0.6335	1.156	-1.014	0.3108	17	45693050	C	ADD	137	0.487	0.9578	0.07452	3.183	-0.7512	0.4525	17	45693050	C	ADD	1529	0.8559	0.1535	0.6335	1.156	-1.014	0.3108	17	45693050	C	ADD	137	0.487	0.9578	0.07452	3.183	-0.7512	0.4525	4911
17:45693077	17	45693077	T	C	38	-0.091669	0.013921	4.55E-11	22723	2045704	19564	0.35835	0.1712	rs62056861	2068427	17	45693077	C	T	2	0.007281	0.007281	0.8234	0.8234	0.961	0	0.8271	0.8211	T	C	17	45693077	C	ADD	3382	0.8361	0.08247	0.7113	0.9828	-2.17	0.02999	17	45693077	C	ADD	1529	0.8559	0.1535	0.6335	1.156	-1.014	0.3108	17	45693077	C	ADD	137	0.487	0.9578	0.07452	3.183	-0.7512	0.4525	17	45693077	C	ADD	1529	0.8559	0.1535	0.6335	1.156	-1.014	0.3108	17	45693077	C	ADD	137	0.487	0.9578	0.07452	3.183	-0.7512	0.4525	4911
17:45693159	17	45693159	C	T	38	-0.091884	0.01392	4.09E-11	22723	2045704	19564	0.33322	0.1712	rs62056862	2068427	17	45693159	T	C	2	0.007281	0.007281	0.8234	0.8234	0.961	0	0.8271	0.8211	C	T	17	45693159	T	ADD	3382	0.8361	0.08247	0.7113	0.9828	-2.17	0.02999	17	45693159	T	ADD	1529	0.8559	0.1535	0.6335	1.156	-1.014	0.3108	17	45693159	T	ADD	137	0.487	0.9578	0.07452	3.183	-0.7512	0.4525	17	45693159	T	ADD	1529	0.8559	0.1535	0.6335	1.156	-1.014	0.3108	17	45693159	T	ADD	137	0.487	0.9578	0.07452	3.183	-0.7512	0.4525	4911
17:45693229	17	45693229	A	G	38	-0.091688	0.013921	4.50E-11	22723	2045704	19564	0.32679	0.1712	rs62056863	2068427	17	45693229	G	A	2	0.007281	0.007281	0.8234	0.8234	0.961	0	0.8271	0.8211	A	G	17	45693229	G	ADD	3382	0.8361	0.08247	0.7113	0.9828	-2.17	0.02999	17	45693229	G	ADD	1529	0.8559	0.1535	0.6335	1.156	-1.014	0.3108	17	45693229	G	ADD	137	0.487	0.9578	0.07452	3.183	-0.7512	0.4525	17	45693229	G	ADD	1529	0.8559	0.1535	0.6335	1.156	-1.014	0.3108	17	45693229	G	ADD	137	0.487	0.9578	0.07452	3.183	-0.7512	0.4525	4911
17:45693346	17	45693346	C	T	40	-0.073075	0.012541	5.65E-09	23364	2053909	20060	0.49469	0.218	rs7207373	2077273	17	45693346	T	C	2	0.02423	0.02423	0.8744	0.8744	0.5662	0	0.8372	0.8982	C	T	17	45693346	T	ADD	3382	0.8926	0.07307	0.7735	1.03	-1.555	0.12	17	45693346	T	ADD	1529	0.8688	0.1039	0.7086	1.065	-1.353	0.1759	17	45693346	T	ADD	137	0.836	0.7251	0.2018	3.462	-0.2471	0.8048	17	45693346	T	ADD	1529	0.8688	0.1039	0.7086	1.065	-1.353	0.1759	17	45693346	T	ADD	137	0.836	0.7251	0.2018	3.462	-0.2471	0.8048	4911
17:45693629	17	45693629	G	A	38	-0.091778	0.01392	4.30E-11	22723	2045704	19564	0.34117	0.1712	rs62056864	2068427	17	45693629	A	G	2	0.007267	0.007267	0.8233	0.8233	0.9617	0	0.827	0.8211	G	A	17	45693629	A	ADD	3382	0.8361	0.08247	0.7113	0.9827	-2.171	0.02993	17	45693629	A	ADD	1529	0.8559	0.1535	0.6335	1.156	-1.014	0.3108	17	45693629	A	ADD	137	0.487	0.9578	0.07452	3.183	-0.7512	0.4525	17	45693629	A	ADD	1529	0.8559	0.1535	0.6335	1.156	-1.014	0.3108	17	45693629	A	ADD	137	0.487	0.9578	0.07452	3.183	-0.7512	0.4525	4911
17:45693827	17	45693827	T	C	38	-0.09177	0.013921	4.33E-11	22723	2045704	19564	0.33881	0.1712	rs62056865	2068427	17	45693827	C	T	2	0.007267	0.007267	0.8233	0.8233	0.9617	0	0.827	0.8211	T	C	17	45693827	C	ADD	3382	0.8361	0.08247	0.7113	0.9827	-2.171	0.02993	17	45693827	C	ADD	1529	0.8559	0.1535	0.6335	1.156	-1.014	0.3108	17	45693827	C	ADD	137	0.487	0.9578	0.07452	3.183	-0.7512	0.4525	17	45693827	C	ADD	1529	0.8559	0.1535	0.6335	1.156	-1.014	0.3108	17	45693827	C	ADD	137	0.487	0.9578	0.07452	3.183	-0.7512	0.4525	4911
17:45694127	17	45694127	G	A	38	-0.091758	0.01392	4.35E-11	22723	2045704	19564	0.33936	0.1712	rs62056866	2068427	17	45694127	A	G	2	0.007267	0.007267	0.8233	0.8233	0.9617	0	0.827	0.8211	G	A	17	45694127	A	ADD	3382	0.8361	0.08247	0.7113	0.9827	-2.171	0.02993	17	45694127	A	ADD	1529	0.8559	0.1535	0.6335	1.156	-1.014	0.3108	17	45694127	A	ADD	137	0.487	0.9578	0.07452	3.183	-0.7512	0.4525	17	45694127	A	ADD	1529	0.8559	0.1535	0.6335	1.156	-1.014	0.3108	17	45694127	A	ADD	137	0.487	0.9578	0.07452	3.183	-0.7512	0.4525	4911
17:45694261	17	45694261	A	G	38	-0.091699	0.01392	4.47E-11	22723	2045704	19564	0.33807	0.1712	rs62056867	2068427	17	45694261	G	A	2	0.007267	0.007267	0.8233	0.8233	0.9617	0	0.827	0.8211	A	G	17	45694261	G	ADD	3382	0.8361	0.08247	0.7113	0.9827	-2.171	0.02993	17	45694261	G	ADD	1529	0.8559	0.1535	0.6335	1.156	-1.014	0.3108	17	45694261	G	ADD	137	0.487	0.9578	0.07452	3.183	-0.7512	0.4525	17	45694261	G	ADD	1529	0.8559	0.1535	0.6335	1.156	-1.014	0.3108	17	45694261	G	ADD	137	0.487	0.9578	0.07452	3.183	-0.7512	0.4525	4911
17:45694652	17	45694652	G	T	38	-0.09144	0.01392	5.07E-11	22723	2045704	19564	0.34281	0.1712	rs56200760	2068427	17	45694652	T	G	2	0.006914	0.006914	0.8222	0.8222	0.9493	0	0.827	0.8192	G	T	17	45694652	T	ADD	3382	0.8347	0.08259	0.71	0.9814	-2.188	0.02868	17	45694652	T	ADD	1529	0.8559	0.1535	0.6335	1.156	-1.014	0.3108	17	45694652	T	ADD	137	0.487	0.9578	0.07452	3.183	-0.7512	0.4525	17	45694652	T	ADD	1529	0.8559	0.1535	0.6335	1.156	-1.014	0.3108	17	45694652	T	ADD	137	0.487	0.9578	0.07452	3.183	-0.7512	0.4525	4911
17:45694743	17	45694743	C	A	38	-0.091889	0.013921	4.08E-11	22723	2045704	19564	0.33663	0.1712	rs17688391	2068427	17	45694743	A	C	2	0.007267	0.007267	0.8233	0.8233	0.9617	0	0.827	0.8211	C	A	17	45694743	A	ADD	3382	0.8361	0.08247	0.7113	0.9827	-2.171	0.02993	17	45694743	A	ADD	1529	0.8559	0.1535	0.6335	1.156	-1.014	0.3108	17	45694743	A	ADD	137	0.487	0.9578	0.07452	3.183	-0.7512	0.4525	17	45694743	A	ADD	1529	0.8559	0.1535	0.6335	1.156	-1.014	0.3108	17	45694743	A	ADD	137	0.487	0.9578	0.07452	3.183	-0.7512	0.4525	4911
17:45694885	17	45694885	C	T	38	-0.091497	0.013918	4.90E-11	22723	2045704	19564	0.34451	0.1713	rs17688410	2068427	17	45694885	T	C	2	0.007267	0.007267	0.8233	0.8233	0.9617	0	0.827	0.8211	C	T	17	45694885	T	ADD	3382	0.8361	0.08247	0.7113	0.9827	-2.171	0.02993	17	45694885	T	ADD	1529	0.8559	0.1535	0.6335	1.156	-1.014	0.3108	17	45694885	T	ADD	137	0.487	0.9578	0.07452	3.183	-0.7512	0.4525	17	45694885	T	ADD	1529	0.8559	0.1535	0.6335	1.156	-1.014	0.3108	17	45694885	T	ADD	137	0.487	0.9578	0.07452	3.183	-0.7512	0.4525	4911
17:45695041	17	45695041	C	T	38	-0.091603	0.013919	4.67E-11	22723	2045704	19564	0.33001	0.1712	rs55927630	2068427	17	45695041	T	C	2	0.007267	0.007267	0.8233	0.8233	0.9617	0	0.827	0.8211	C	T	17	45695041	T	ADD	3382	0.836	0.08247	0.7112	0.9827	-2.172	0.02985	17	45695041	T	ADD	1529	0.8559	0.1535	0.6335	1.156	-1.014	0.3108	17	45695041	T	ADD	137	0.487	0.9578	0.07452	3.183	-0.7512	0.4525	17	45695041	T	ADD	1529	0.8559	0.1535	0.6335	1.156	-1.014	0.3108	17	45695041	T	ADD	137	0.487	0.9578	0.07452	3.183	-0.7512	0.4525	4911
17:45695174	17	45695174	G	A	38	-0.091599	0.013918	4.67E-11	22723	2045704	19564	0.34802	0.1712	rs17688434	2068427	17	45695174	A	G	2	0.007257	0.007257	0.8233	0.8233	0.963	0	0.8268	0.8211	G	A	17	45695174	A	ADD	3382	0.8359	0.08248	0.7111	0.9826	-2.173	0.0298	17	45695174	A	ADD	1529	0.8559	0.1535	0.6335	1.156	-1.014	0.3108	17	45695174	A	ADD	137	0.487	0.9578	0.07452	3.183	-0.7512	0.4525	17	45695174	A	ADD	1529	0.8559	0.1535	0.6335	1.156	-1.014	0.3108	17	45695174	A	ADD	137	0.487	0.9578	0.07452	3.183	-0.7512	0.4525	4911
17:45695719	17	45695719	G	A	38	-0.09137	0.013919	5.22E-11	22723	2045704	19564	0.34782	0.1712	rs17688452	2068427	17	45695719	A	G	2	0.007267	0.007267	0.8233	0.8233	0.9617	0	0.827	0.8211	G	A	17	45695719	A	ADD	3382	0.8361	0.08247	0.7113	0.9827	-2.171	0.02993	17	45695719	A	ADD	1529	0.8559	0.1535	0.6335	1.156	-1.014	0.3108	17	45695719	A	ADD	137	0.487	0.9578	0.07452	3.183	-0.7512	0.4525	17	45695719	A	ADD	1529	0.8559	0.1535	0.6335	1.156	-1.014	0.3108	17	45695719	A	ADD	137	0.487	0.9578	0.07452	3.183	-0.7512	0.4525	4911
17:45695758	17	45695758	A	C	38	-0.091506	0.01392	4.90E-11	22723	2045704	19564	0.34592	0.1712	rs10491144	2068427	17	45695758	C	A	2	0.008168	0.008168	0.8254	0.8254	0.9702	0	0.8226	0.8272	A	C	17	45695758	C	ADD	3382	0.8374	0.08262	0.7122	0.9846	-2.148	0.0317	17	45695758	C	ADD	1529	0.861	0.1537	0.637	1.164	-0.9733	0.3304	17	45695758	C	ADD	137	0.487	0.9578	0.07452	3.183	-0.7512	0.4525	17	45695758	C	ADD	1529	0.861	0.1537	0.637	1.164	-0.9733	0.3304	17	45695758	C	ADD	137	0.487	0.9578	0.07452	3.183	-0.7512	0.4525	4911
17:45695882	17	45695882	A	T	38	-0.09138	0.013919	5.20E-11	22723	2045704	19564	0.35342	0.1712	rs10491143	2068427	17	45695882	T	A	2	0.008808	0.008808	0.827	0.827	0.8856	0	0.8381	0.8203	A	T	17	45695882	T	ADD	3382	0.8354	0.08254	0.7106	0.9821	-2.179	0.02931	17	45695882	T	ADD	1529	0.8759	0.1536	0.6482	1.184	-0.8623	0.3885	17	45695882	T	ADD	137	0.487	0.9578	0.07452	3.183	-0.7512	0.4525	17	45695882	T	ADD	1529	0.8759	0.1536	0.6482	1.184	-0.8623	0.3885	17	45695882	T	ADD	137	0.487	0.9578	0.07452	3.183	-0.7512	0.4525	4911
17:45696081	17	45696081	T	C	38	-0.091423	0.013919	5.09E-11	22723	2045704	19564	0.3511	0.1712	rs62056869	2068427	17	45696081	C	T	2	0.007267	0.007267	0.8233	0.8233	0.9617	0	0.827	0.8211	T	C	17	45696081	C	ADD	3382	0.8361	0.08247	0.7113	0.9827	-2.171	0.02993	17	45696081	C	ADD	1529	0.8559	0.1535	0.6335	1.156	-1.014	0.3108	17	45696081	C	ADD	137	0.487	0.9578	0.07452	3.183	-0.7512	0.4525	17	45696081	C	ADD	1529	0.8559	0.1535	0.6335	1.156	-1.014	0.3108	17	45696081	C	ADD	137	0.487	0.9578	0.07452	3.183	-0.7512	0.4525	4911
17:45696241	17	45696241	T	G	38	-0.091517	0.013921	4.89E-11	22723	2045704	19564	0.34976	0.1713	rs17688511	2068427	17	45696241	G	T	2	0.007267	0.007267	0.8233	0.8233	0.9617	0	0.827	0.8211	T	G	17	45696241	G	ADD	3382	0.8361	0.08247	0.7113	0.9827	-2.171	0.02993	17	45696241	G	ADD	1529	0.8559	0.1535	0.6335	1.156	-1.014	0.3108	17	45696241	G	ADD	137	0.487	0.9578	0.07452	3.183	-0.7512	0.4525	17	45696241	G	ADD	1529	0.8559	0.1535	0.6335	1.156	-1.014	0.3108	17	45696241	G	ADD	137	0.487	0.9578	0.07452	3.183	-0.7512	0.4525	4911
17:45696418	17	45696418	C	A	38	-0.091408	0.013919	5.13E-11	22723	2045704	19564	0.35172	0.1712	rs62056870	2068427	17	45696418	A	C	2	0.007267	0.007267	0.8233	0.8233	0.9617	0	0.827	0.8211	C	A	17	45696418	A	ADD	3382	0.8361	0.08247	0.7113	0.9827	-2.171	0.02993	17	45696418	A	ADD	1529	0.8559	0.1535	0.6335	1.156	-1.014	0.3108	17	45696418	A	ADD	137	0.487	0.9578	0.07452	3.183	-0.7512	0.4525	17	45696418	A	ADD	1529	0.8559	0.1535	0.6335	1.156	-1.014	0.3108	17	45696418	A	ADD	137	0.487	0.9578	0.07452	3.183	-0.7512	0.4525	4911
17:45696511	17	45696511	A	T	37	-0.092306	0.013951	3.68E-11	22634	1771382	19475	0.34436	0.1694	rs17688534	1794016	17	45696511	T	A	2	0.007267	0.007267	0.8233	0.8233	0.9617	0	0.827	0.8211	A	T	17	45696511	T	ADD	3382	0.8361	0.08247	0.7113	0.9827	-2.171	0.02993	17	45696511	T	ADD	1529	0.8559	0.1535	0.6335	1.156	-1.014	0.3108	17	45696511	T	ADD	137	0.487	0.9578	0.07452	3.183	-0.7512	0.4525	17	45696511	T	ADD	1529	0.8559	0.1535	0.6335	1.156	-1.014	0.3108	17	45696511	T	ADD	137	0.487	0.9578	0.07452	3.183	-0.7512	0.4525	4911
17:45696577	17	45696577	A	G	38	-0.091415	0.013919	5.12E-11	22723	2045704	19564	0.35157	0.1712	rs17688558	2068427	17	45696577	G	A	2	0.007267	0.007267	0.8233	0.8233	0.9617	0	0.827	0.8211	A	G	17	45696577	G	ADD	3382	0.8361	0.08247	0.7113	0.9827	-2.171	0.02993	17	45696577	G	ADD	1529	0.8559	0.1535	0.6335	1.156	-1.014	0.3108	17	45696577	G	ADD	137	0.487	0.9578	0.07452	3.183	-0.7512	0.4525	17	45696577	G	ADD	1529	0.8559	0.1535	0.6335	1.156	-1.014	0.3108	17	45696577	G	ADD	137	0.487	0.9578	0.07452	3.183	-0.7512	0.4525	4911
17:45697131	17	45697131	A	T	37	-0.08981	0.013961	1.25E-10	22663	2032344	19504	0.33234	0.1708	rs56162163	2055007	17	45697131	T	A	2	0.005423	0.005423	0.8172	0.8172	0.8169	0	0.8349	0.8065	A	T	17	45697131	T	ADD	3382	0.8345	0.08252	0.7099	0.981	-2.193	0.02833	17	45697131	T	ADD	1529	0.8358	0.1543	0.6177	1.131	-1.163	0.245	17	45697131	T	ADD	137	0.487	0.9578	0.07452	3.183	-0.7512	0.4525	17	45697131	T	ADD	1529	0.8358	0.1543	0.6177	1.131	-1.163	0.245	17	45697131	T	ADD	137	0.487	0.9578	0.07452	3.183	-0.7512	0.4525	4911
17:45697479	17	45697479	C	T	38	-0.091617	0.013919	4.64E-11	22723	2045704	19564	0.33946	0.1712	rs56391096	2068427	17	45697479	T	C	2	0.007061	0.007061	0.8228	0.8228	0.9714	0	0.8255	0.8211	C	T	17	45697479	T	ADD	3382	0.8354	0.08247	0.7107	0.982	-2.181	0.02921	17	45697479	T	ADD	1529	0.8559	0.1535	0.6335	1.156	-1.014	0.3108	17	45697479	T	ADD	137	0.487	0.9578	0.07452	3.183	-0.7512	0.4525	17	45697479	T	ADD	1529	0.8559	0.1535	0.6335	1.156	-1.014	0.3108	17	45697479	T	ADD	137	0.487	0.9578	0.07452	3.183	-0.7512	0.4525	4911
17:45697593	17	45697593	T	C	38	-0.091657	0.013919	4.55E-11	22723	2045704	19564	0.3391	0.1712	rs17761838	2068427	17	45697593	C	T	2	0.007061	0.007061	0.8228	0.8228	0.9714	0	0.8255	0.8211	T	C	17	45697593	C	ADD	3382	0.8354	0.08247	0.7107	0.982	-2.181	0.02921	17	45697593	C	ADD	1529	0.8559	0.1535	0.6335	1.156	-1.014	0.3108	17	45697593	C	ADD	137	0.487	0.9578	0.07452	3.183	-0.7512	0.4525	17	45697593	C	ADD	1529	0.8559	0.1535	0.6335	1.156	-1.014	0.3108	17	45697593	C	ADD	137	0.487	0.9578	0.07452	3.183	-0.7512	0.4525	4911
17:45697649	17	45697649	T	C	38	-0.091624	0.013919	4.62E-11	22723	2045704	19564	0.33933	0.1712	rs62056872	2068427	17	45697649	C	T	2	0.007061	0.007061	0.8228	0.8228	0.9714	0	0.8255	0.8211	T	C	17	45697649	C	ADD	3382	0.8354	0.08247	0.7107	0.982	-2.181	0.02921	17	45697649	C	ADD	1529	0.8559	0.1535	0.6335	1.156	-1.014	0.3108	17	45697649	C	ADD	137	0.487	0.9578	0.07452	3.183	-0.7512	0.4525	17	45697649	C	ADD	1529	0.8559	0.1535	0.6335	1.156	-1.014	0.3108	17	45697649	C	ADD	137	0.487	0.9578	0.07452	3.183	-0.7512	0.4525	4911
17:45697779	17	45697779	G	A	38	-0.091498	0.013925	5.01E-11	22723	2045704	19564	0.33944	0.171	rs12150141	2068427	17	45697779	A	G	2	0.007061	0.007061	0.8228	0.8228	0.9714	0	0.8255	0.8211	G	A	17	45697779	A	ADD	3382	0.8354	0.08247	0.7107	0.982	-2.181	0.02921	17	45697779	A	ADD	1529	0.8559	0.1535	0.6335	1.156	-1.014	0.3108	17	45697779	A	ADD	137	0.487	0.9578	0.07452	3.183	-0.7512	0.4525	17	45697779	A	ADD	1529	0.8559	0.1535	0.6335	1.156	-1.014	0.3108	17	45697779	A	ADD	137	0.487	0.9578	0.07452	3.183	-0.7512	0.4525	4911
17:45698036	17	45698036	T	C	38	-0.09121	0.013925	5.75E-11	22723	2045704	19564	0.34163	0.171	rs12150608	2068427	17	45698036	C	T	2	0.007061	0.007061	0.8228	0.8228	0.9714	0	0.8255	0.8211	T	C	17	45698036	C	ADD	3382	0.8354	0.08247	0.7107	0.982	-2.181	0.02921	17	45698036	C	ADD	1529	0.8559	0.1535	0.6335	1.156	-1.014	0.3108	17	45698036	C	ADD	137	0.487	0.9578	0.07452	3.183	-0.7512	0.4525	17	45698036	C	ADD	1529	0.8559	0.1535	0.6335	1.156	-1.014	0.3108	17	45698036	C	ADD	137	0.487	0.9578	0.07452	3.183	-0.7512	0.4525	4911
17:45698113	17	45698113	T	C	38	-0.091357	0.013926	5.38E-11	22723	2045704	19564	0.33674	0.171	rs12150610	2068427	17	45698113	C	T	2	0.007061	0.007061	0.8228	0.8228	0.9714	0	0.8255	0.8211	T	C	17	45698113	C	ADD	3382	0.8354	0.08247	0.7107	0.982	-2.181	0.02921	17	45698113	C	ADD	1529	0.8559	0.1535	0.6335	1.156	-1.014	0.3108	17	45698113	C	ADD	137	0.487	0.9578	0.07452	3.183	-0.7512	0.4525	17	45698113	C	ADD	1529	0.8559	0.1535	0.6335	1.156	-1.014	0.3108	17	45698113	C	ADD	137	0.487	0.9578	0.07452	3.183	-0.7512	0.4525	4911
17:45698180	17	45698180	A	G	38	-0.091381	0.013917	5.17E-11	22723	2045704	19564	0.35051	0.1712	rs12150547	2068427	17	45698180	G	A	2	0.007061	0.007061	0.8228	0.8228	0.9714	0	0.8255	0.8211	A	G	17	45698180	G	ADD	3382	0.8354	0.08247	0.7107	0.982	-2.181	0.02921	17	45698180	G	ADD	1529	0.8559	0.1535	0.6335	1.156	-1.014	0.3108	17	45698180	G	ADD	137	0.487	0.9578	0.07452	3.183	-0.7512	0.4525	17	45698180	G	ADD	1529	0.8559	0.1535	0.6335	1.156	-1.014	0.3108	17	45698180	G	ADD	137	0.487	0.9578	0.07452	3.183	-0.7512	0.4525	4911
17:45698563	17	45698563	C	G	38	-0.091421	0.013919	5.10E-11	22723	2045704	19564	0.34509	0.1712	rs17688682	2068427	17	45698563	G	C	2	0.007061	0.007061	0.8228	0.8228	0.9714	0	0.8255	0.8211	C	G	17	45698563	G	ADD	3382	0.8354	0.08247	0.7107	0.982	-2.181	0.02921	17	45698563	G	ADD	1529	0.8559	0.1535	0.6335	1.156	-1.014	0.3108	17	45698563	G	ADD	137	0.487	0.9578	0.07452	3.183	-0.7512	0.4525	17	45698563	G	ADD	1529	0.8559	0.1535	0.6335	1.156	-1.014	0.3108	17	45698563	G	ADD	137	0.487	0.9578	0.07452	3.183	-0.7512	0.4525	4911
17:45698695	17	45698695	C	T	37	-0.091811	0.013952	4.68E-11	22634	1771382	19475	0.30749	0.1695	rs12150454	1794016	17	45698695	T	C	2	0.006331	0.006331	0.8207	0.8207	0.9492	0	0.8255	0.8177	C	T	17	45698695	T	ADD	3382	0.8354	0.08247	0.7107	0.982	-2.181	0.02921	17	45698695	T	ADD	1529	0.8466	0.1533	0.6269	1.143	-1.086	0.2776	17	45698695	T	ADD	137	0.487	0.9578	0.07452	3.183	-0.7512	0.4525	17	45698695	T	ADD	1529	0.8466	0.1533	0.6269	1.143	-1.086	0.2776	17	45698695	T	ADD	137	0.487	0.9578	0.07452	3.183	-0.7512	0.4525	4911
17:45698876	17	45698876	A	G	38	-0.091505	0.01392	4.92E-11	22723	2045704	19564	0.33304	0.1711	rs12150091	2068427	17	45698876	G	A	2	0.006331	0.006331	0.8207	0.8207	0.9492	0	0.8255	0.8177	A	G	17	45698876	G	ADD	3382	0.8354	0.08247	0.7107	0.982	-2.181	0.02921	17	45698876	G	ADD	1529	0.8466	0.1533	0.6269	1.143	-1.086	0.2776	17	45698876	G	ADD	137	0.487	0.9578	0.07452	3.183	-0.7512	0.4525	17	45698876	G	ADD	1529	0.8466	0.1533	0.6269	1.143	-1.086	0.2776	17	45698876	G	ADD	137	0.487	0.9578	0.07452	3.183	-0.7512	0.4525	4911
17:45699005	17	45699005	C	T	38	-0.091906	0.013934	4.22E-11	22723	2045704	19564	0.35916	0.1709	rs12150464	2068427	17	45699005	T	C	2	0.006331	0.006331	0.8207	0.8207	0.9492	0	0.8255	0.8177	C	T	17	45699005	T	ADD	3382	0.8354	0.08247	0.7107	0.982	-2.181	0.02921	17	45699005	T	ADD	1529	0.8466	0.1533	0.6269	1.143	-1.086	0.2776	17	45699005	T	ADD	137	0.487	0.9578	0.07452	3.183	-0.7512	0.4525	17	45699005	T	ADD	1529	0.8466	0.1533	0.6269	1.143	-1.086	0.2776	17	45699005	T	ADD	137	0.487	0.9578	0.07452	3.183	-0.7512	0.4525	4911
17:45699025	17	45699025	G	C	38	-0.091999	0.013934	4.04E-11	22723	2045704	19564	0.35741	0.1708	rs12150435	2068427	17	45699025	C	G	2	0.006331	0.006331	0.8207	0.8207	0.9492	0	0.8255	0.8177	G	C	17	45699025	C	ADD	3382	0.8354	0.08247	0.7107	0.982	-2.181	0.02921	17	45699025	C	ADD	1529	0.8466	0.1533	0.6269	1.143	-1.086	0.2776	17	45699025	C	ADD	137	0.487	0.9578	0.07452	3.183	-0.7512	0.4525	17	45699025	C	ADD	1529	0.8466	0.1533	0.6269	1.143	-1.086	0.2776	17	45699025	C	ADD	137	0.487	0.9578	0.07452	3.183	-0.7512	0.4525	4911
17:45699375	17	45699375	T	C	38	-0.091817	0.013951	4.67E-11	22723	2045704	19564	0.33196	0.1707	rs76761706	2068427	17	45699375	C	T	2	0.006331	0.006331	0.8207	0.8207	0.9492	0	0.8255	0.8177	T	C	17	45699375	C	ADD	3382	0.8354	0.08247	0.7107	0.982	-2.181	0.02921	17	45699375	C	ADD	1529	0.8466	0.1533	0.6269	1.143	-1.086	0.2776	17	45699375	C	ADD	137	0.487	0.9578	0.07452	3.183	-0.7512	0.4525	17	45699375	C	ADD	1529	0.8466	0.1533	0.6269	1.143	-1.086	0.2776	17	45699375	C	ADD	137	0.487	0.9578	0.07452	3.183	-0.7512	0.4525	4911
17:45699376	17	45699376	T	C	38	-0.091693	0.013947	4.88E-11	22723	2045704	19564	0.33263	0.1709	rs80143279	2068427	17	45699376	C	T	2	0.006331	0.006331	0.8207	0.8207	0.9492	0	0.8255	0.8177	T	C	17	45699376	C	ADD	3382	0.8354	0.08247	0.7107	0.982	-2.181	0.02921	17	45699376	C	ADD	1529	0.8466	0.1533	0.6269	1.143	-1.086	0.2776	17	45699376	C	ADD	137	0.487	0.9578	0.07452	3.183	-0.7512	0.4525	17	45699376	C	ADD	1529	0.8466	0.1533	0.6269	1.143	-1.086	0.2776	17	45699376	C	ADD	137	0.487	0.9578	0.07452	3.183	-0.7512	0.4525	4911
17:45699421	17	45699421	C	T	38	-0.091736	0.013919	4.38E-11	22723	2045704	19564	0.3369	0.1712	rs17761985	2068427	17	45699421	T	C	2	0.006331	0.006331	0.8207	0.8207	0.9492	0	0.8255	0.8177	C	T	17	45699421	T	ADD	3382	0.8354	0.08247	0.7107	0.982	-2.181	0.02921	17	45699421	T	ADD	1529	0.8466	0.1533	0.6269	1.143	-1.086	0.2776	17	45699421	T	ADD	137	0.487	0.9578	0.07452	3.183	-0.7512	0.4525	17	45699421	T	ADD	1529	0.8466	0.1533	0.6269	1.143	-1.086	0.2776	17	45699421	T	ADD	137	0.487	0.9578	0.07452	3.183	-0.7512	0.4525	4911
17:45699579	17	45699579	T	C	38	-0.091437	0.013919	5.05E-11	22723	2045704	19564	0.3404	0.1712	rs62056873	2068427	17	45699579	C	T	2	0.006822	0.006822	0.8222	0.8222	0.9597	0	0.826	0.8198	T	C	17	45699579	C	ADD	3382	0.837	0.08246	0.7121	0.9838	-2.158	0.03091	17	45699579	C	ADD	1529	0.8468	0.1533	0.627	1.144	-1.084	0.2782	17	45699579	C	ADD	137	0.487	0.9578	0.07452	3.183	-0.7512	0.4525	17	45699579	C	ADD	1529	0.8468	0.1533	0.627	1.144	-1.084	0.2782	17	45699579	C	ADD	137	0.487	0.9578	0.07452	3.183	-0.7512	0.4525	4911
17:45700176	17	45700176	A	G	38	-0.091388	0.013918	5.17E-11	22723	2045704	19564	0.33682	0.1712	rs17688767	2068427	17	45700176	G	A	2	0.006197	0.006197	0.8202	0.8202	0.9563	0	0.8244	0.8177	A	G	17	45700176	G	ADD	3382	0.8349	0.08247	0.7102	0.9813	-2.188	0.02863	17	45700176	G	ADD	1529	0.8466	0.1533	0.6269	1.143	-1.086	0.2776	17	45700176	G	ADD	137	0.487	0.9578	0.07452	3.183	-0.7512	0.4525	17	45700176	G	ADD	1529	0.8466	0.1533	0.6269	1.143	-1.086	0.2776	17	45700176	G	ADD	137	0.487	0.9578	0.07452	3.183	-0.7512	0.4525	4911
17:45700212	17	45700212	C	T	38	-0.091372	0.013919	5.22E-11	22723	2045704	19564	0.35089	0.1711	rs62056874	2068427	17	45700212	T	C	2	0.005343	0.005343	0.8173	0.8173	0.9412	0	0.8229	0.8139	C	T	17	45700212	T	ADD	3382	0.8354	0.08247	0.7107	0.982	-2.181	0.02921	17	45700212	T	ADD	1529	0.8323	0.1535	0.616	1.124	-1.196	0.2317	17	45700212	T	ADD	137	0.487	0.9578	0.07452	3.183	-0.7512	0.4525	17	45700212	T	ADD	1529	0.8323	0.1535	0.616	1.124	-1.196	0.2317	17	45700212	T	ADD	137	0.487	0.9578	0.07452	3.183	-0.7512	0.4525	4911
17:45700344	17	45700344	T	C	38	-0.091855	0.013924	4.20E-11	22723	2045704	19564	0.35093	0.1711	rs17688773	2068427	17	45700344	C	T	2	0.006331	0.006331	0.8207	0.8207	0.9492	0	0.8255	0.8177	T	C	17	45700344	C	ADD	3382	0.8354	0.08247	0.7107	0.982	-2.181	0.02921	17	45700344	C	ADD	1529	0.8466	0.1533	0.6269	1.143	-1.086	0.2776	17	45700344	C	ADD	137	0.487	0.9578	0.07452	3.183	-0.7512	0.4525	17	45700344	C	ADD	1529	0.8466	0.1533	0.6269	1.143	-1.086	0.2776	17	45700344	C	ADD	137	0.487	0.9578	0.07452	3.183	-0.7512	0.4525	4911
17:45700379	17	45700379	C	A	37	-0.090837	0.01394	7.21E-11	22412	2045402	19410	0.34406	0.1712	rs17762073	2067814	17	45700379	A	C	2	0.006331	0.006331	0.8207	0.8207	0.9492	0	0.8255	0.8177	C	A	17	45700379	A	ADD	3382	0.8354	0.08247	0.7107	0.982	-2.181	0.02921	17	45700379	A	ADD	1529	0.8466	0.1533	0.6269	1.143	-1.086	0.2776	17	45700379	A	ADD	137	0.487	0.9578	0.07452	3.183	-0.7512	0.4525	17	45700379	A	ADD	1529	0.8466	0.1533	0.6269	1.143	-1.086	0.2776	17	45700379	A	ADD	137	0.487	0.9578	0.07452	3.183	-0.7512	0.4525	4911
17:45700637	17	45700637	T	A	38	-0.091556	0.013919	4.78E-11	22723	2045704	19564	0.33704	0.1711	rs62056875	2068427	17	45700637	A	T	2	0.006331	0.006331	0.8207	0.8207	0.9492	0	0.8255	0.8177	T	A	17	45700637	A	ADD	3382	0.8354	0.08247	0.7107	0.982	-2.181	0.02921	17	45700637	A	ADD	1529	0.8466	0.1533	0.6269	1.143	-1.086	0.2776	17	45700637	A	ADD	137	0.487	0.9578	0.07452	3.183	-0.7512	0.4525	17	45700637	A	ADD	1529	0.8466	0.1533	0.6269	1.143	-1.086	0.2776	17	45700637	A	ADD	137	0.487	0.9578	0.07452	3.183	-0.7512	0.4525	4911
17:45701040	17	45701040	A	G	38	-0.091817	0.013919	4.21E-11	22723	2045704	19564	0.3256	0.1712	rs17688875	2068427	17	45701040	G	A	2	0.006331	0.006331	0.8207	0.8207	0.9492	0	0.8255	0.8177	A	G	17	45701040	G	ADD	3382	0.8354	0.08247	0.7107	0.982	-2.181	0.02921	17	45701040	G	ADD	1529	0.8466	0.1533	0.6269	1.143	-1.086	0.2776	17	45701040	G	ADD	137	0.487	0.9578	0.07452	3.183	-0.7512	0.4525	17	45701040	G	ADD	1529	0.8466	0.1533	0.6269	1.143	-1.086	0.2776	17	45701040	G	ADD	137	0.487	0.9578	0.07452	3.183	-0.7512	0.4525	4911
17:45701236	17	45701236	C	T	38	-0.091875	0.01392	4.10E-11	22723	2045704	19564	0.32872	0.1711	rs17762165	2068427	17	45701236	T	C	2	0.006331	0.006331	0.8207	0.8207	0.9492	0	0.8255	0.8177	C	T	17	45701236	T	ADD	3382	0.8354	0.08247	0.7107	0.982	-2.181	0.02921	17	45701236	T	ADD	1529	0.8466	0.1533	0.6269	1.143	-1.086	0.2776	17	45701236	T	ADD	137	0.487	0.9578	0.07452	3.183	-0.7512	0.4525	17	45701236	T	ADD	1529	0.8466	0.1533	0.6269	1.143	-1.086	0.2776	17	45701236	T	ADD	137	0.487	0.9578	0.07452	3.183	-0.7512	0.4525	4911
17:45701314	17	45701314	T	A	36	-0.089498	0.015235	4.24E-09	20577	2037044	17992	0.45059	0.1541	rs17688916	2057621	17	45701314	A	T	2	0.01374	0.01374	0.835	0.835	0.8898	0	0.8243	0.8417	T	A	17	45701314	A	ADD	3382	0.8489	0.08356	0.7206	0.9999	-1.961	0.04991	17	45701314	A	ADD	1529	0.8651	0.1545	0.6391	1.171	-0.9385	0.348	17	45701314	A	ADD	137	0.487	0.9578	0.07452	3.183	-0.7512	0.4525	17	45701314	A	ADD	1529	0.8651	0.1545	0.6391	1.171	-0.9385	0.348	17	45701314	A	ADD	137	0.487	0.9578	0.07452	3.183	-0.7512	0.4525	4911
17:45701386	17	45701386	C	T	38	-0.091228	0.013924	5.69E-11	22723	2045704	19564	0.3086	0.1708	rs62056876	2068427	17	45701386	T	C	2	0.005313	0.005313	0.8173	0.8173	0.9132	0	0.8255	0.8122	C	T	17	45701386	T	ADD	3382	0.8311	0.08247	0.7071	0.9769	-2.243	0.02491	17	45701386	T	ADD	1529	0.8466	0.1533	0.6269	1.143	-1.086	0.2776	17	45701386	T	ADD	137	0.487	0.9578	0.07452	3.183	-0.7512	0.4525	17	45701386	T	ADD	1529	0.8466	0.1533	0.6269	1.143	-1.086	0.2776	17	45701386	T	ADD	137	0.487	0.9578	0.07452	3.183	-0.7512	0.4525	4911
17:45701462	17	45701462	T	G	38	-0.09168	0.013924	4.56E-11	22723	2045704	19564	0.29319	0.1718	rs62056877	2068427	17	45701462	G	T	2	0.007987	0.007987	0.8254	0.8254	0.9987	0	0.8253	0.8255	T	G	17	45701462	G	ADD	3382	0.8418	0.08241	0.7163	0.9894	-2.089	0.03669	17	45701462	G	ADD	1529	0.8462	0.1534	0.6265	1.143	-1.089	0.2763	17	45701462	G	ADD	137	0.487	0.9578	0.07452	3.183	-0.7512	0.4525	17	45701462	G	ADD	1529	0.8462	0.1534	0.6265	1.143	-1.089	0.2763	17	45701462	G	ADD	137	0.487	0.9578	0.07452	3.183	-0.7512	0.4525	4911
17:45701985	17	45701985	G	A	38	-0.091418	0.013923	5.17E-11	22723	2045704	19564	0.34368	0.171	rs17688922	2068427	17	45701985	A	G	2	0.007101	0.007101	0.8229	0.8229	0.9558	0	0.8271	0.8203	G	A	17	45701985	A	ADD	3382	0.839	0.08251	0.7137	0.9863	-2.128	0.03337	17	45701985	A	ADD	1529	0.8466	0.1533	0.6269	1.143	-1.086	0.2776	17	45701985	A	ADD	137	0.487	0.9578	0.07452	3.183	-0.7512	0.4525	17	45701985	A	ADD	1529	0.8466	0.1533	0.6269	1.143	-1.086	0.2776	17	45701985	A	ADD	137	0.487	0.9578	0.07452	3.183	-0.7512	0.4525	4911
17:45702053	17	45702053	T	A	38	-0.091494	0.013922	4.97E-11	22723	2045704	19564	0.34071	0.171	rs17688944	2068427	17	45702053	A	T	2	0.007101	0.007101	0.8229	0.8229	0.9558	0	0.8271	0.8203	T	A	17	45702053	A	ADD	3382	0.839	0.08251	0.7137	0.9863	-2.128	0.03337	17	45702053	A	ADD	1529	0.8466	0.1533	0.6269	1.143	-1.086	0.2776	17	45702053	A	ADD	137	0.487	0.9578	0.07452	3.183	-0.7512	0.4525	17	45702053	A	ADD	1529	0.8466	0.1533	0.6269	1.143	-1.086	0.2776	17	45702053	A	ADD	137	0.487	0.9578	0.07452	3.183	-0.7512	0.4525	4911
17:45702258	17	45702258	C	T	38	-0.093243	0.014031	3.02E-11	22723	2045704	19564	0.36416	0.1693	rs1526128	2068427	17	45702258	T	C	2	0.005776	0.005776	0.8184	0.8184	0.9719	0	0.8211	0.8168	C	T	17	45702258	T	ADD	3382	0.837	0.08272	0.7117	0.9843	-2.151	0.03147	17	45702258	T	ADD	1529	0.831	0.1537	0.6149	1.123	-1.205	0.2283	17	45702258	T	ADD	137	0.487	0.9578	0.07452	3.183	-0.7512	0.4525	17	45702258	T	ADD	1529	0.831	0.1537	0.6149	1.123	-1.205	0.2283	17	45702258	T	ADD	137	0.487	0.9578	0.07452	3.183	-0.7512	0.4525	4911
17:45702291	17	45702291	T	C	38	-0.09131	0.013921	5.41E-11	22723	2045704	19564	0.35766	0.171	rs1526129	2068427	17	45702291	C	T	2	0.007101	0.007101	0.8229	0.8229	0.9558	0	0.8271	0.8203	T	C	17	45702291	C	ADD	3382	0.839	0.08251	0.7137	0.9863	-2.128	0.03337	17	45702291	C	ADD	1529	0.8466	0.1533	0.6269	1.143	-1.086	0.2776	17	45702291	C	ADD	137	0.487	0.9578	0.07452	3.183	-0.7512	0.4525	17	45702291	C	ADD	1529	0.8466	0.1533	0.6269	1.143	-1.086	0.2776	17	45702291	C	ADD	137	0.487	0.9578	0.07452	3.183	-0.7512	0.4525	4911
17:45703195	17	45703195	C	T	38	-0.091271	0.013921	5.52E-11	22723	2045704	19564	0.3578	0.171	rs62056878	2068427	17	45703195	T	C	2	0.007101	0.007101	0.8229	0.8229	0.9558	0	0.8271	0.8203	C	T	17	45703195	T	ADD	3382	0.839	0.08251	0.7137	0.9863	-2.128	0.03337	17	45703195	T	ADD	1529	0.8466	0.1533	0.6269	1.143	-1.086	0.2776	17	45703195	T	ADD	137	0.487	0.9578	0.07452	3.183	-0.7512	0.4525	17	45703195	T	ADD	1529	0.8466	0.1533	0.6269	1.143	-1.086	0.2776	17	45703195	T	ADD	137	0.487	0.9578	0.07452	3.183	-0.7512	0.4525	4911
17:45703582	17	45703582	T	C	37	-0.090239	0.013948	9.84E-11	22663	2032344	19504	0.32514	0.1709	rs17762308	2055007	17	45703582	C	T	2	0.007306	0.007306	0.8235	0.8235	0.9546	0	0.8278	0.8208	T	C	17	45703582	C	ADD	3382	0.8397	0.0825	0.7143	0.9871	-2.118	0.03421	17	45703582	C	ADD	1529	0.8466	0.1533	0.6269	1.143	-1.086	0.2776	17	45703582	C	ADD	137	0.487	0.9578	0.07452	3.183	-0.7512	0.4525	17	45703582	C	ADD	1529	0.8466	0.1533	0.6269	1.143	-1.086	0.2776	17	45703582	C	ADD	137	0.487	0.9578	0.07452	3.183	-0.7512	0.4525	4911
17:45703739	17	45703739	A	G	37	-0.090841	0.013951	7.44E-11	22412	2045402	19410	0.37834	0.171	rs968028	2067814	17	45703739	G	A	2	0.007101	0.007101	0.8229	0.8229	0.9558	0	0.8271	0.8203	A	G	17	45703739	G	ADD	3382	0.839	0.08251	0.7137	0.9863	-2.128	0.03337	17	45703739	G	ADD	1529	0.8466	0.1533	0.6269	1.143	-1.086	0.2776	17	45703739	G	ADD	137	0.487	0.9578	0.07452	3.183	-0.7512	0.4525	17	45703739	G	ADD	1529	0.8466	0.1533	0.6269	1.143	-1.086	0.2776	17	45703739	G	ADD	137	0.487	0.9578	0.07452	3.183	-0.7512	0.4525	4911
17:45703884	17	45703884	C	T	38	-0.091292	0.013928	5.59E-11	22723	2045704	19564	0.32779	0.1709	rs968027	2068427	17	45703884	T	C	2	0.00702	0.00702	0.8227	0.8227	0.9597	0	0.8265	0.8203	C	T	17	45703884	T	ADD	3382	0.8387	0.08251	0.7135	0.9859	-2.132	0.033	17	45703884	T	ADD	1529	0.8466	0.1533	0.6269	1.143	-1.086	0.2776	17	45703884	T	ADD	137	0.487	0.9578	0.07452	3.183	-0.7512	0.4525	17	45703884	T	ADD	1529	0.8466	0.1533	0.6269	1.143	-1.086	0.2776	17	45703884	T	ADD	137	0.487	0.9578	0.07452	3.183	-0.7512	0.4525	4911
17:45704060	17	45704060	T	C	38	-0.091244	0.013922	5.61E-11	22723	2045704	19564	0.35652	0.171	rs62056879	2068427	17	45704060	C	T	2	0.007101	0.007101	0.8229	0.8229	0.9558	0	0.8271	0.8203	T	C	17	45704060	C	ADD	3382	0.839	0.08251	0.7137	0.9863	-2.128	0.03337	17	45704060	C	ADD	1529	0.8466	0.1533	0.6269	1.143	-1.086	0.2776	17	45704060	C	ADD	137	0.487	0.9578	0.07452	3.183	-0.7512	0.4525	17	45704060	C	ADD	1529	0.8466	0.1533	0.6269	1.143	-1.086	0.2776	17	45704060	C	ADD	137	0.487	0.9578	0.07452	3.183	-0.7512	0.4525	4911
17:45704412	17	45704412	A	G	38	-0.091215	0.013922	5.68E-11	22723	2045704	19564	0.35476	0.171	rs17762361	2068427	17	45704412	G	A	2	0.007101	0.007101	0.8229	0.8229	0.9558	0	0.8271	0.8203	A	G	17	45704412	G	ADD	3382	0.839	0.08251	0.7137	0.9863	-2.128	0.03337	17	45704412	G	ADD	1529	0.8466	0.1533	0.6269	1.143	-1.086	0.2776	17	45704412	G	ADD	137	0.487	0.9578	0.07452	3.183	-0.7512	0.4525	17	45704412	G	ADD	1529	0.8466	0.1533	0.6269	1.143	-1.086	0.2776	17	45704412	G	ADD	137	0.487	0.9578	0.07452	3.183	-0.7512	0.4525	4911
17:45704938	17	45704938	T	C	38	-0.091446	0.013921	5.07E-11	22723	2045704	19564	0.3638	0.171	rs62056880	2068427	17	45704938	C	T	2	0.007101	0.007101	0.8229	0.8229	0.9558	0	0.8271	0.8203	T	C	17	45704938	C	ADD	3382	0.839	0.08251	0.7137	0.9863	-2.128	0.03337	17	45704938	C	ADD	1529	0.8466	0.1533	0.6269	1.143	-1.086	0.2776	17	45704938	C	ADD	137	0.487	0.9578	0.07452	3.183	-0.7512	0.4525	17	45704938	C	ADD	1529	0.8466	0.1533	0.6269	1.143	-1.086	0.2776	17	45704938	C	ADD	137	0.487	0.9578	0.07452	3.183	-0.7512	0.4525	4911
17:45705089	17	45705089	G	T	38	-0.091562	0.013923	4.83E-11	22723	2045704	19564	0.36924	0.171	rs62056881	2068427	17	45705089	T	G	2	0.007101	0.007101	0.8229	0.8229	0.9558	0	0.8271	0.8203	G	T	17	45705089	T	ADD	3382	0.839	0.08251	0.7137	0.9863	-2.128	0.03337	17	45705089	T	ADD	1529	0.8466	0.1533	0.6269	1.143	-1.086	0.2776	17	45705089	T	ADD	137	0.487	0.9578	0.07452	3.183	-0.7512	0.4525	17	45705089	T	ADD	1529	0.8466	0.1533	0.6269	1.143	-1.086	0.2776	17	45705089	T	ADD	137	0.487	0.9578	0.07452	3.183	-0.7512	0.4525	4911
17:45705126	17	45705126	A	G	38	-0.091364	0.013922	5.29E-11	22723	2045704	19564	0.36167	0.171	rs17689104	2068427	17	45705126	G	A	2	0.007101	0.007101	0.8229	0.8229	0.9558	0	0.8271	0.8203	A	G	17	45705126	G	ADD	3382	0.839	0.08251	0.7137	0.9863	-2.128	0.03337	17	45705126	G	ADD	1529	0.8466	0.1533	0.6269	1.143	-1.086	0.2776	17	45705126	G	ADD	137	0.487	0.9578	0.07452	3.183	-0.7512	0.4525	17	45705126	G	ADD	1529	0.8466	0.1533	0.6269	1.143	-1.086	0.2776	17	45705126	G	ADD	137	0.487	0.9578	0.07452	3.183	-0.7512	0.4525	4911
17:45705192	17	45705192	T	C	38	-0.091138	0.013921	5.89E-11	22723	2045704	19564	0.36099	0.171	rs17689116	2068427	17	45705192	C	T	2	0.007101	0.007101	0.8229	0.8229	0.9558	0	0.8271	0.8203	T	C	17	45705192	C	ADD	3382	0.839	0.08251	0.7137	0.9863	-2.128	0.03337	17	45705192	C	ADD	1529	0.8466	0.1533	0.6269	1.143	-1.086	0.2776	17	45705192	C	ADD	137	0.487	0.9578	0.07452	3.183	-0.7512	0.4525	17	45705192	C	ADD	1529	0.8466	0.1533	0.6269	1.143	-1.086	0.2776	17	45705192	C	ADD	137	0.487	0.9578	0.07452	3.183	-0.7512	0.4525	4911
17:45705327	17	45705327	A	G	38	-0.090222	0.013902	8.59E-11	22723	2045704	19564	0.37997	0.172	rs62056905	2068427	17	45705327	G	A	2	0.005119	0.005119	0.8166	0.8166	0.9522	0	0.8211	0.8138	A	G	17	45705327	G	ADD	3382	0.8303	0.08248	0.7063	0.976	-2.255	0.02413	17	45705327	G	ADD	1529	0.847	0.1533	0.6271	1.144	-1.083	0.2788	17	45705327	G	ADD	137	0.487	0.9578	0.07452	3.183	-0.7512	0.4525	17	45705327	G	ADD	1529	0.847	0.1533	0.6271	1.144	-1.083	0.2788	17	45705327	G	ADD	137	0.487	0.9578	0.07452	3.183	-0.7512	0.4525	4911
17:45705342	17	45705342	T	C	38	-0.090836	0.013918	6.72E-11	22723	2045704	19564	0.37922	0.1711	rs62056906	2068427	17	45705342	C	T	2	0.007101	0.007101	0.8229	0.8229	0.9558	0	0.8271	0.8203	T	C	17	45705342	C	ADD	3382	0.839	0.08251	0.7137	0.9863	-2.128	0.03337	17	45705342	C	ADD	1529	0.8466	0.1533	0.6269	1.143	-1.086	0.2776	17	45705342	C	ADD	137	0.487	0.9578	0.07452	3.183	-0.7512	0.4525	17	45705342	C	ADD	1529	0.8466	0.1533	0.6269	1.143	-1.086	0.2776	17	45705342	C	ADD	137	0.487	0.9578	0.07452	3.183	-0.7512	0.4525	4911
17:45706207	17	45706207	C	T	30	-0.096679	0.015947	1.34E-09	17757	1885302	15338	0.24876	0.1694	rs17689182	1903059	17	45706207	T	C	2	0.00561	0.00561	0.8174	0.8174	0.8048	0	0.8363	0.8059	C	T	17	45706207	T	ADD	3382	0.827	0.08285	0.7031	0.9728	-2.292	0.02189	17	45706207	T	ADD	1529	0.8605	0.1546	0.6355	1.165	-0.9716	0.3312	17	45706207	T	ADD	137	0.487	0.9578	0.07452	3.183	-0.7512	0.4525	17	45706207	T	ADD	1529	0.8605	0.1546	0.6355	1.165	-0.9716	0.3312	17	45706207	T	ADD	137	0.487	0.9578	0.07452	3.183	-0.7512	0.4525	4911
17:45706224	17	45706224	G	A	29	-0.09843	0.016049	8.62E-10	17668	1610980	15249	0.2484	0.1662	rs62056908	1628648	17	45706224	A	G	2	0.00463	0.00463	0.8138	0.8138	0.8655	0	0.8266	0.8059	G	A	17	45706224	A	ADD	3382	0.8223	0.08286	0.6991	0.9673	-2.361	0.01824	17	45706224	A	ADD	1529	0.8605	0.1546	0.6355	1.165	-0.9716	0.3312	17	45706224	A	ADD	137	0.487	0.9578	0.07452	3.183	-0.7512	0.4525	17	45706224	A	ADD	1529	0.8605	0.1546	0.6355	1.165	-0.9716	0.3312	17	45706224	A	ADD	137	0.487	0.9578	0.07452	3.183	-0.7512	0.4525	4911
17:45706437	17	45706437	A	G	37	-0.08611	0.013927	6.29E-10	22663	2032344	19504	0.64199	0.172	rs62056909	2055007	17	45706437	G	A	2	0.01327	0.01327	0.837	0.837	0.9865	0	0.8357	0.8378	A	G	17	45706437	G	ADD	3382	0.8337	0.08172	0.7104	0.9786	-2.225	0.02607	17	45706437	G	ADD	1529	0.9223	0.1534	0.6828	1.246	-0.5272	0.5981	17	45706437	G	ADD	137	0.487	0.9578	0.07452	3.183	-0.7512	0.4525	17	45706437	G	ADD	1529	0.9223	0.1534	0.6828	1.246	-0.5272	0.5981	17	45706437	G	ADD	137	0.487	0.9578	0.07452	3.183	-0.7512	0.4525	4911
17:45706856	17	45706856	T	C	37	-0.090372	0.013939	8.98E-11	22663	2032344	19504	0.3558	0.1712	rs62056910	2055007	17	45706856	C	T	2	0.01213	0.01213	0.8339	0.8339	0.955	0	0.8296	0.8366	T	C	17	45706856	C	ADD	3382	0.8454	0.08232	0.7194	0.9934	-2.041	0.0413	17	45706856	C	ADD	1529	0.8699	0.1549	0.6421	1.179	-0.8997	0.3683	17	45706856	C	ADD	137	0.487	0.9578	0.07452	3.183	-0.7512	0.4525	17	45706856	C	ADD	1529	0.8699	0.1549	0.6421	1.179	-0.8997	0.3683	17	45706856	C	ADD	137	0.487	0.9578	0.07452	3.183	-0.7512	0.4525	4911
17:45707258	17	45707258	T	C	38	-0.091244	0.013916	5.49E-11	22723	2045704	19564	0.35733	0.1711	rs62056911	2068427	17	45707258	C	T	2	0.01058	0.01058	0.8308	0.8308	0.9723	0	0.8281	0.8324	T	C	17	45707258	C	ADD	3382	0.8415	0.08253	0.7159	0.9893	-2.09	0.03658	17	45707258	C	ADD	1529	0.8686	0.155	0.6411	1.177	-0.909	0.3634	17	45707258	C	ADD	137	0.487	0.9578	0.07452	3.183	-0.7512	0.4525	17	45707258	C	ADD	1529	0.8686	0.155	0.6411	1.177	-0.909	0.3634	17	45707258	C	ADD	137	0.487	0.9578	0.07452	3.183	-0.7512	0.4525	4911
17:45707569	17	45707569	C	G	38	-0.091043	0.013923	6.19E-11	22723	2045704	19564	0.37715	0.171	rs78568882	2068427	17	45707569	G	C	2	0.01058	0.01058	0.8308	0.8308	0.9723	0	0.8281	0.8324	C	G	17	45707569	G	ADD	3382	0.8415	0.08253	0.7159	0.9893	-2.09	0.03658	17	45707569	G	ADD	1529	0.8686	0.155	0.6411	1.177	-0.909	0.3634	17	45707569	G	ADD	137	0.487	0.9578	0.07452	3.183	-0.7512	0.4525	17	45707569	G	ADD	1529	0.8686	0.155	0.6411	1.177	-0.909	0.3634	17	45707569	G	ADD	137	0.487	0.9578	0.07452	3.183	-0.7512	0.4525	4911
17:45707582	17	45707582	G	T	38	-0.091187	0.01392	5.72E-11	22723	2045704	19564	0.37477	0.1711	rs62056912	2068427	17	45707582	T	G	2	0.01058	0.01058	0.8308	0.8308	0.9723	0	0.8281	0.8324	G	T	17	45707582	T	ADD	3382	0.8415	0.08253	0.7159	0.9893	-2.09	0.03658	17	45707582	T	ADD	1529	0.8686	0.155	0.6411	1.177	-0.909	0.3634	17	45707582	T	ADD	137	0.487	0.9578	0.07452	3.183	-0.7512	0.4525	17	45707582	T	ADD	1529	0.8686	0.155	0.6411	1.177	-0.909	0.3634	17	45707582	T	ADD	137	0.487	0.9578	0.07452	3.183	-0.7512	0.4525	4911
17:45707628	17	45707628	C	T	38	-0.090877	0.013932	6.90E-11	22723	2045704	19564	0.38601	0.171	rs62056913	2068427	17	45707628	T	C	2	0.01572	0.01572	0.8391	0.8391	0.9617	0	0.8354	0.8414	C	T	17	45707628	T	ADD	3382	0.8447	0.08262	0.7184	0.9932	-2.043	0.04104	17	45707628	T	ADD	1529	0.894	0.1554	0.6592	1.212	-0.7211	0.4709	17	45707628	T	ADD	137	0.487	0.9578	0.07452	3.183	-0.7512	0.4525	17	45707628	T	ADD	1529	0.894	0.1554	0.6592	1.212	-0.7211	0.4709	17	45707628	T	ADD	137	0.487	0.9578	0.07452	3.183	-0.7512	0.4525	4911
17:45707730	17	45707730	G	A	29	-0.096505	0.015971	1.52E-09	17668	1610980	15249	0.26942	0.1672	rs78454137	1628648	17	45707730	A	G	2	0.009315	0.009315	0.8279	0.8279	0.9575	0	0.832	0.8254	G	A	17	45707730	A	ADD	3382	0.8365	0.08255	0.7115	0.9834	-2.163	0.03055	17	45707730	A	ADD	1529	0.8762	0.1554	0.6462	1.188	-0.8506	0.395	17	45707730	A	ADD	137	0.487	0.9578	0.07452	3.183	-0.7512	0.4525	17	45707730	A	ADD	1529	0.8762	0.1554	0.6462	1.188	-0.8506	0.395	17	45707730	A	ADD	137	0.487	0.9578	0.07452	3.183	-0.7512	0.4525	4911
17:45707732	17	45707732	C	T	29	-0.096499	0.015971	1.52E-09	17668	1610980	15249	0.2698	0.1672	rs112123127	1628648	17	45707732	T	C	2	0.009315	0.009315	0.8279	0.8279	0.9575	0	0.832	0.8254	C	T	17	45707732	T	ADD	3382	0.8365	0.08255	0.7115	0.9834	-2.163	0.03055	17	45707732	T	ADD	1529	0.8762	0.1554	0.6462	1.188	-0.8506	0.395	17	45707732	T	ADD	137	0.487	0.9578	0.07452	3.183	-0.7512	0.4525	17	45707732	T	ADD	1529	0.8762	0.1554	0.6462	1.188	-0.8506	0.395	17	45707732	T	ADD	137	0.487	0.9578	0.07452	3.183	-0.7512	0.4525	4911
17:45707983	17	45707983	T	C	37	-0.093554	0.013718	9.13E-12	22634	1771382	19475	0.43623	0.1743	rs61667602	1794016	17	45707983	C	T	2	0.006416	0.006416	0.8259	0.8259	0.9204	0	0.8186	0.8305	T	C	17	45707983	C	ADD	3382	0.8358	0.08132	0.7127	0.9803	-2.205	0.02745	17	45707983	C	ADD	1529	0.8589	0.1406	0.652	1.131	-1.082	0.2792	17	45707983	C	ADD	137	0.487	0.9578	0.07452	3.183	-0.7512	0.4525	17	45707983	C	ADD	1529	0.8589	0.1406	0.652	1.131	-1.082	0.2792	17	45707983	C	ADD	137	0.487	0.9578	0.07452	3.183	-0.7512	0.4525	4911
17:45708261	17	45708261	A	T	38	-0.090981	0.013915	6.21E-11	22723	2045704	19564	0.35254	0.1711	rs62056915	2068427	17	45708261	T	A	2	0.01058	0.01058	0.8308	0.8308	0.9723	0	0.8281	0.8324	A	T	17	45708261	T	ADD	3382	0.8415	0.08253	0.7159	0.9893	-2.09	0.03658	17	45708261	T	ADD	1529	0.8686	0.155	0.6411	1.177	-0.909	0.3634	17	45708261	T	ADD	137	0.487	0.9578	0.07452	3.183	-0.7512	0.4525	17	45708261	T	ADD	1529	0.8686	0.155	0.6411	1.177	-0.909	0.3634	17	45708261	T	ADD	137	0.487	0.9578	0.07452	3.183	-0.7512	0.4525	4911
17:45708442	17	45708442	T	C	38	-0.091069	0.013915	5.96E-11	22723	2045704	19564	0.35255	0.1711	rs17689218	2068427	17	45708442	C	T	2	0.01058	0.01058	0.8308	0.8308	0.9723	0	0.8281	0.8324	T	C	17	45708442	C	ADD	3382	0.8415	0.08253	0.7159	0.9893	-2.09	0.03658	17	45708442	C	ADD	1529	0.8686	0.155	0.6411	1.177	-0.909	0.3634	17	45708442	C	ADD	137	0.487	0.9578	0.07452	3.183	-0.7512	0.4525	17	45708442	C	ADD	1529	0.8686	0.155	0.6411	1.177	-0.909	0.3634	17	45708442	C	ADD	137	0.487	0.9578	0.07452	3.183	-0.7512	0.4525	4911
17:45708572	17	45708572	C	T	38	-0.091279	0.013915	5.39E-11	22723	2045704	19564	0.34811	0.1711	rs62056916	2068427	17	45708572	T	C	2	0.01058	0.01058	0.8308	0.8308	0.9723	0	0.8281	0.8324	C	T	17	45708572	T	ADD	3382	0.8415	0.08253	0.7159	0.9893	-2.09	0.03658	17	45708572	T	ADD	1529	0.8686	0.155	0.6411	1.177	-0.909	0.3634	17	45708572	T	ADD	137	0.487	0.9578	0.07452	3.183	-0.7512	0.4525	17	45708572	T	ADD	1529	0.8686	0.155	0.6411	1.177	-0.909	0.3634	17	45708572	T	ADD	137	0.487	0.9578	0.07452	3.183	-0.7512	0.4525	4911
17:45708647	17	45708647	G	T	38	-0.090992	0.013915	6.18E-11	22723	2045704	19564	0.35363	0.1711	rs62056917	2068427	17	45708647	T	G	2	0.01058	0.01058	0.8308	0.8308	0.9723	0	0.8281	0.8324	G	T	17	45708647	T	ADD	3382	0.8415	0.08253	0.7159	0.9893	-2.09	0.03658	17	45708647	T	ADD	1529	0.8686	0.155	0.6411	1.177	-0.909	0.3634	17	45708647	T	ADD	137	0.487	0.9578	0.07452	3.183	-0.7512	0.4525	17	45708647	T	ADD	1529	0.8686	0.155	0.6411	1.177	-0.909	0.3634	17	45708647	T	ADD	137	0.487	0.9578	0.07452	3.183	-0.7512	0.4525	4911
17:45709310	17	45709310	T	G	38	-0.091444	0.013929	5.20E-11	22723	2045704	19564	0.36836	0.1708	rs62056918	2068427	17	45709310	G	T	2	0.01032	0.01032	0.8302	0.8302	0.9781	0	0.8281	0.8315	T	G	17	45709310	G	ADD	3382	0.8405	0.08255	0.715	0.9881	-2.105	0.0353	17	45709310	G	ADD	1529	0.8686	0.155	0.6411	1.177	-0.909	0.3634	17	45709310	G	ADD	137	0.487	0.9578	0.07452	3.183	-0.7512	0.4525	17	45709310	G	ADD	1529	0.8686	0.155	0.6411	1.177	-0.909	0.3634	17	45709310	G	ADD	137	0.487	0.9578	0.07452	3.183	-0.7512	0.4525	4911
17:45709332	17	45709332	C	T	38	-0.091155	0.013929	5.98E-11	22723	2045704	19564	0.35594	0.1708	rs62056919	2068427	17	45709332	T	C	2	0.01032	0.01032	0.8302	0.8302	0.9781	0	0.8281	0.8315	C	T	17	45709332	T	ADD	3382	0.8405	0.08255	0.715	0.9881	-2.105	0.0353	17	45709332	T	ADD	1529	0.8686	0.155	0.6411	1.177	-0.909	0.3634	17	45709332	T	ADD	137	0.487	0.9578	0.07452	3.183	-0.7512	0.4525	17	45709332	T	ADD	1529	0.8686	0.155	0.6411	1.177	-0.909	0.3634	17	45709332	T	ADD	137	0.487	0.9578	0.07452	3.183	-0.7512	0.4525	4911
17:45709764	17	45709764	T	C	38	-0.091128	0.013915	5.80E-11	22723	2045704	19564	0.35326	0.1711	rs17762535	2068427	17	45709764	C	T	2	0.01032	0.01032	0.8302	0.8302	0.9781	0	0.8281	0.8315	T	C	17	45709764	C	ADD	3382	0.8405	0.08255	0.715	0.9881	-2.105	0.0353	17	45709764	C	ADD	1529	0.8686	0.155	0.6411	1.177	-0.909	0.3634	17	45709764	C	ADD	137	0.487	0.9578	0.07452	3.183	-0.7512	0.4525	17	45709764	C	ADD	1529	0.8686	0.155	0.6411	1.177	-0.909	0.3634	17	45709764	C	ADD	137	0.487	0.9578	0.07452	3.183	-0.7512	0.4525	4911
17:45709860	17	45709860	G	A	38	-0.090687	0.013916	7.19E-11	22723	2045704	19564	0.35748	0.1711	rs62056920	2068427	17	45709860	A	G	2	0.00782	0.00782	0.8243	0.8243	0.9877	0	0.8255	0.8236	G	A	17	45709860	A	ADD	3382	0.8405	0.08255	0.715	0.9881	-2.105	0.0353	17	45709860	A	ADD	1529	0.8412	0.1553	0.6204	1.141	-1.113	0.2657	17	45709860	A	ADD	137	0.487	0.9578	0.07452	3.183	-0.7512	0.4525	17	45709860	A	ADD	1529	0.8412	0.1553	0.6204	1.141	-1.113	0.2657	17	45709860	A	ADD	137	0.487	0.9578	0.07452	3.183	-0.7512	0.4525	4911
17:45709940	17	45709940	T	C	38	-0.091032	0.013915	6.07E-11	22723	2045704	19564	0.35076	0.1711	rs62056921	2068427	17	45709940	C	T	2	0.01169	0.01169	0.8328	0.8328	0.9512	0	0.8281	0.8357	T	C	17	45709940	C	ADD	3382	0.8405	0.08255	0.715	0.9881	-2.105	0.0353	17	45709940	C	ADD	1529	0.8809	0.1553	0.6497	1.194	-0.817	0.4139	17	45709940	C	ADD	137	0.487	0.9578	0.07452	3.183	-0.7512	0.4525	17	45709940	C	ADD	1529	0.8809	0.1553	0.6497	1.194	-0.817	0.4139	17	45709940	C	ADD	137	0.487	0.9578	0.07452	3.183	-0.7512	0.4525	4911
17:45710197	17	45710197	C	G	38	-0.08944	0.013926	1.34E-10	22723	2045704	19564	0.35897	0.171	rs62056922	2068427	17	45710197	G	C	2	0.00777	0.00777	0.824	0.824	0.8753	0	0.836	0.8166	C	G	17	45710197	G	ADD	3382	0.8389	0.0826	0.7135	0.9863	-2.127	0.03345	17	45710197	G	ADD	1529	0.848	0.1558	0.6249	1.151	-1.059	0.2897	17	45710197	G	ADD	137	0.487	0.9578	0.07452	3.183	-0.7512	0.4525	17	45710197	G	ADD	1529	0.848	0.1558	0.6249	1.151	-1.059	0.2897	17	45710197	G	ADD	137	0.487	0.9578	0.07452	3.183	-0.7512	0.4525	4911
17:45711005	17	45711005	C	T	38	-0.091039	0.013913	6.02E-11	22723	2045704	19564	0.34463	0.1712	rs56290582	2068427	17	45711005	T	C	2	0.01032	0.01032	0.8302	0.8302	0.9781	0	0.8281	0.8315	C	T	17	45711005	T	ADD	3382	0.8405	0.08255	0.715	0.9881	-2.105	0.0353	17	45711005	T	ADD	1529	0.8686	0.155	0.6411	1.177	-0.909	0.3634	17	45711005	T	ADD	137	0.487	0.9578	0.07452	3.183	-0.7512	0.4525	17	45711005	T	ADD	1529	0.8686	0.155	0.6411	1.177	-0.909	0.3634	17	45711005	T	ADD	137	0.487	0.9578	0.07452	3.183	-0.7512	0.4525	4911
17:45711053	17	45711053	C	A	38	-0.090981	0.013915	6.22E-11	22723	2045704	19564	0.35202	0.1711	rs56397077	2068427	17	45711053	A	C	2	0.01032	0.01032	0.8302	0.8302	0.9781	0	0.8281	0.8315	C	A	17	45711053	A	ADD	3382	0.8405	0.08255	0.715	0.9881	-2.105	0.0353	17	45711053	A	ADD	1529	0.8686	0.155	0.6411	1.177	-0.909	0.3634	17	45711053	A	ADD	137	0.487	0.9578	0.07452	3.183	-0.7512	0.4525	17	45711053	A	ADD	1529	0.8686	0.155	0.6411	1.177	-0.909	0.3634	17	45711053	A	ADD	137	0.487	0.9578	0.07452	3.183	-0.7512	0.4525	4911
17:45711283	17	45711283	T	C	38	-0.091038	0.013916	6.07E-11	22723	2045704	19564	0.34975	0.1711	rs62056925	2068427	17	45711283	C	T	2	0.01032	0.01032	0.8302	0.8302	0.9781	0	0.8281	0.8315	T	C	17	45711283	C	ADD	3382	0.8405	0.08255	0.715	0.9881	-2.105	0.0353	17	45711283	C	ADD	1529	0.8686	0.155	0.6411	1.177	-0.909	0.3634	17	45711283	C	ADD	137	0.487	0.9578	0.07452	3.183	-0.7512	0.4525	17	45711283	C	ADD	1529	0.8686	0.155	0.6411	1.177	-0.909	0.3634	17	45711283	C	ADD	137	0.487	0.9578	0.07452	3.183	-0.7512	0.4525	4911
17:45711300	17	45711300	C	G	38	-0.091035	0.013916	6.08E-11	22723	2045704	19564	0.35087	0.1711	rs62056926	2068427	17	45711300	G	C	2	0.01032	0.01032	0.8302	0.8302	0.9781	0	0.8281	0.8315	C	G	17	45711300	G	ADD	3382	0.8405	0.08255	0.715	0.9881	-2.105	0.0353	17	45711300	G	ADD	1529	0.8686	0.155	0.6411	1.177	-0.909	0.3634	17	45711300	G	ADD	137	0.487	0.9578	0.07452	3.183	-0.7512	0.4525	17	45711300	G	ADD	1529	0.8686	0.155	0.6411	1.177	-0.909	0.3634	17	45711300	G	ADD	137	0.487	0.9578	0.07452	3.183	-0.7512	0.4525	4911
17:45711416	17	45711416	C	T	38	-0.091148	0.013915	5.75E-11	22723	2045704	19564	0.35144	0.1711	rs62056928	2068427	17	45711416	T	C	2	0.01032	0.01032	0.8302	0.8302	0.9781	0	0.8281	0.8315	C	T	17	45711416	T	ADD	3382	0.8405	0.08255	0.715	0.9881	-2.105	0.0353	17	45711416	T	ADD	1529	0.8686	0.155	0.6411	1.177	-0.909	0.3634	17	45711416	T	ADD	137	0.487	0.9578	0.07452	3.183	-0.7512	0.4525	17	45711416	T	ADD	1529	0.8686	0.155	0.6411	1.177	-0.909	0.3634	17	45711416	T	ADD	137	0.487	0.9578	0.07452	3.183	-0.7512	0.4525	4911
17:45711778	17	45711778	G	A	38	-0.09107	0.013915	5.96E-11	22723	2045704	19564	0.35078	0.1711	rs62056929	2068427	17	45711778	A	G	2	0.01032	0.01032	0.8302	0.8302	0.9781	0	0.8281	0.8315	G	A	17	45711778	A	ADD	3382	0.8405	0.08255	0.715	0.9881	-2.105	0.0353	17	45711778	A	ADD	1529	0.8686	0.155	0.6411	1.177	-0.909	0.3634	17	45711778	A	ADD	137	0.487	0.9578	0.07452	3.183	-0.7512	0.4525	17	45711778	A	ADD	1529	0.8686	0.155	0.6411	1.177	-0.909	0.3634	17	45711778	A	ADD	137	0.487	0.9578	0.07452	3.183	-0.7512	0.4525	4911
17:45712274	17	45712274	A	C	38	-0.091921	0.013915	3.95E-11	22723	2045704	19564	0.34065	0.172	rs62056930	2068427	17	45712274	C	A	2	0.01179	0.01179	0.8327	0.8327	0.9942	0	0.8333	0.8324	A	C	17	45712274	C	ADD	3382	0.8429	0.08267	0.7168	0.9912	-2.067	0.0387	17	45712274	C	ADD	1529	0.8686	0.155	0.6411	1.177	-0.909	0.3634	17	45712274	C	ADD	137	0.487	0.9578	0.07452	3.183	-0.7512	0.4525	17	45712274	C	ADD	1529	0.8686	0.155	0.6411	1.177	-0.909	0.3634	17	45712274	C	ADD	137	0.487	0.9578	0.07452	3.183	-0.7512	0.4525	4911
17:45712332	17	45712332	G	A	38	-0.092367	0.013962	3.71E-11	22723	2045704	19564	0.36592	0.1702	rs62056931	2068427	17	45712332	A	G	2	0.01351	0.01351	0.8354	0.8354	0.8905	0	0.8248	0.842	G	A	17	45712332	A	ADD	3382	0.8411	0.08279	0.7151	0.9893	-2.09	0.03664	17	45712332	A	ADD	1529	0.8933	0.1561	0.6579	1.213	-0.7227	0.4699	17	45712332	A	ADD	137	0.487	0.9578	0.07452	3.183	-0.7512	0.4525	17	45712332	A	ADD	1529	0.8933	0.1561	0.6579	1.213	-0.7227	0.4699	17	45712332	A	ADD	137	0.487	0.9578	0.07452	3.183	-0.7512	0.4525	4911
17:45712605	17	45712605	G	C	38	-0.090841	0.013936	7.11E-11	22723	2045704	19564	0.42728	0.1711	rs62056932	2068427	17	45712605	C	G	2	0.01032	0.01032	0.8302	0.8302	0.9781	0	0.8281	0.8315	G	C	17	45712605	C	ADD	3382	0.8405	0.08255	0.715	0.9881	-2.105	0.0353	17	45712605	C	ADD	1529	0.8686	0.155	0.6411	1.177	-0.909	0.3634	17	45712605	C	ADD	137	0.487	0.9578	0.07452	3.183	-0.7512	0.4525	17	45712605	C	ADD	1529	0.8686	0.155	0.6411	1.177	-0.909	0.3634	17	45712605	C	ADD	137	0.487	0.9578	0.07452	3.183	-0.7512	0.4525	4911
17:45712612	17	45712612	G	A	38	-0.090698	0.013936	7.59E-11	22723	2045704	19564	0.41672	0.1712	rs62056933	2068427	17	45712612	A	G	2	0.01009	0.01009	0.8297	0.8297	0.9832	0	0.8281	0.8307	G	A	17	45712612	A	ADD	3382	0.8399	0.08255	0.7144	0.9874	-2.113	0.03457	17	45712612	A	ADD	1529	0.8686	0.155	0.6411	1.177	-0.909	0.3634	17	45712612	A	ADD	137	0.487	0.9578	0.07452	3.183	-0.7512	0.4525	17	45712612	A	ADD	1529	0.8686	0.155	0.6411	1.177	-0.909	0.3634	17	45712612	A	ADD	137	0.487	0.9578	0.07452	3.183	-0.7512	0.4525	4911
17:45712639	17	45712639	A	G	38	-0.08995	0.013925	1.05E-10	22723	2045704	19564	0.41041	0.1713	rs62056934	2068427	17	45712639	G	A	2	0.01032	0.01032	0.8302	0.8302	0.9781	0	0.8281	0.8315	A	G	17	45712639	G	ADD	3382	0.8405	0.08255	0.715	0.9881	-2.105	0.0353	17	45712639	G	ADD	1529	0.8686	0.155	0.6411	1.177	-0.909	0.3634	17	45712639	G	ADD	137	0.487	0.9578	0.07452	3.183	-0.7512	0.4525	17	45712639	G	ADD	1529	0.8686	0.155	0.6411	1.177	-0.909	0.3634	17	45712639	G	ADD	137	0.487	0.9578	0.07452	3.183	-0.7512	0.4525	4911
17:45713035	17	45713035	A	G	37	-0.08945	0.013911	1.28E-10	22634	1771382	19475	0.38263	0.1698	rs79322350	1794016	17	45713035	G	A	2	0.01255	0.01255	0.835	0.835	0.9724	0	0.8377	0.8334	A	G	17	45713035	G	ADD	3382	0.8389	0.08231	0.714	0.9858	-2.134	0.03286	17	45713035	G	ADD	1529	0.8955	0.1531	0.6633	1.209	-0.721	0.4709	17	45713035	G	ADD	137	0.4918	0.9542	0.07579	3.192	-0.7437	0.457	17	45713035	G	ADD	1529	0.8955	0.1531	0.6633	1.209	-0.721	0.4709	17	45713035	G	ADD	137	0.4918	0.9542	0.07579	3.192	-0.7437	0.457	4911
17:45713080	17	45713080	A	G	38	-0.08871	0.013879	1.64E-10	22723	2045704	19564	0.38812	0.1715	rs62056935	2068427	17	45713080	G	A	2	0.01255	0.01255	0.835	0.835	0.9724	0	0.8377	0.8334	A	G	17	45713080	G	ADD	3382	0.8389	0.08231	0.714	0.9858	-2.134	0.03286	17	45713080	G	ADD	1529	0.8955	0.1531	0.6633	1.209	-0.721	0.4709	17	45713080	G	ADD	137	0.4918	0.9542	0.07579	3.192	-0.7437	0.457	17	45713080	G	ADD	1529	0.8955	0.1531	0.6633	1.209	-0.721	0.4709	17	45713080	G	ADD	137	0.4918	0.9542	0.07579	3.192	-0.7437	0.457	4911
17:45713283	17	45713283	C	A	38	-0.087907	0.013879	2.39E-10	22723	2045704	19564	0.42436	0.1715	rs75076131	2068427	17	45713283	A	C	2	0.01454	0.01454	0.8383	0.8383	0.9789	0	0.8403	0.837	C	A	17	45713283	A	ADD	3382	0.84	0.08229	0.7149	0.987	-2.119	0.03413	17	45713283	A	ADD	1529	0.9074	0.153	0.6724	1.225	-0.6349	0.5255	17	45713283	A	ADD	137	0.4918	0.9542	0.07579	3.192	-0.7437	0.457	17	45713283	A	ADD	1529	0.9074	0.153	0.6724	1.225	-0.6349	0.5255	17	45713283	A	ADD	137	0.4918	0.9542	0.07579	3.192	-0.7437	0.457	4911
17:45713545	17	45713545	A	T	38	-0.088395	0.013879	1.90E-10	22723	2045704	19564	0.4025	0.1715	rs62056936	2068427	17	45713545	T	A	2	0.01255	0.01255	0.835	0.835	0.9724	0	0.8377	0.8334	A	T	17	45713545	T	ADD	3382	0.8389	0.08231	0.714	0.9858	-2.134	0.03286	17	45713545	T	ADD	1529	0.8955	0.1531	0.6633	1.209	-0.721	0.4709	17	45713545	T	ADD	137	0.4918	0.9542	0.07579	3.192	-0.7437	0.457	17	45713545	T	ADD	1529	0.8955	0.1531	0.6633	1.209	-0.721	0.4709	17	45713545	T	ADD	137	0.4918	0.9542	0.07579	3.192	-0.7437	0.457	4911
17:45713815	17	45713815	A	C	38	-0.0884	0.013879	1.90E-10	22723	2045704	19564	0.40422	0.1715	rs62056937	2068427	17	45713815	C	A	2	0.01255	0.01255	0.835	0.835	0.9724	0	0.8377	0.8334	A	C	17	45713815	C	ADD	3382	0.8389	0.08231	0.714	0.9858	-2.134	0.03286	17	45713815	C	ADD	1529	0.8955	0.1531	0.6633	1.209	-0.721	0.4709	17	45713815	C	ADD	137	0.4918	0.9542	0.07579	3.192	-0.7437	0.457	17	45713815	C	ADD	1529	0.8955	0.1531	0.6633	1.209	-0.721	0.4709	17	45713815	C	ADD	137	0.4918	0.9542	0.07579	3.192	-0.7437	0.457	4911
17:45713966	17	45713966	T	C	38	-0.088589	0.01388	1.74E-10	22723	2045704	19564	0.39343	0.1715	rs62056939	2068427	17	45713966	C	T	2	0.01255	0.01255	0.835	0.835	0.9724	0	0.8377	0.8334	T	C	17	45713966	C	ADD	3382	0.8389	0.08231	0.714	0.9858	-2.134	0.03286	17	45713966	C	ADD	1529	0.8955	0.1531	0.6633	1.209	-0.721	0.4709	17	45713966	C	ADD	137	0.4918	0.9542	0.07579	3.192	-0.7437	0.457	17	45713966	C	ADD	1529	0.8955	0.1531	0.6633	1.209	-0.721	0.4709	17	45713966	C	ADD	137	0.4918	0.9542	0.07579	3.192	-0.7437	0.457	4911
17:45713978	17	45713978	T	A	37	-0.088482	0.013903	1.96E-10	22665	2044804	19509	0.34954	0.1715	rs62056940	2067469	17	45713978	A	T	2	0.01255	0.01255	0.835	0.835	0.9724	0	0.8377	0.8334	T	A	17	45713978	A	ADD	3382	0.8389	0.08231	0.714	0.9858	-2.134	0.03286	17	45713978	A	ADD	1529	0.8955	0.1531	0.6633	1.209	-0.721	0.4709	17	45713978	A	ADD	137	0.4918	0.9542	0.07579	3.192	-0.7437	0.457	17	45713978	A	ADD	1529	0.8955	0.1531	0.6633	1.209	-0.721	0.4709	17	45713978	A	ADD	137	0.4918	0.9542	0.07579	3.192	-0.7437	0.457	4911
17:45714039	17	45714039	C	A	36	-0.083997	0.014424	5.76E-09	20736	2037022	18014	0.40182	0.1712	rs78803763	2057758	17	45714039	A	C	2	0.01255	0.01255	0.835	0.835	0.9724	0	0.8377	0.8334	C	A	17	45714039	A	ADD	3382	0.8389	0.08231	0.714	0.9858	-2.134	0.03286	17	45714039	A	ADD	1529	0.8955	0.1531	0.6633	1.209	-0.721	0.4709	17	45714039	A	ADD	137	0.4918	0.9542	0.07579	3.192	-0.7437	0.457	17	45714039	A	ADD	1529	0.8955	0.1531	0.6633	1.209	-0.721	0.4709	17	45714039	A	ADD	137	0.4918	0.9542	0.07579	3.192	-0.7437	0.457	4911
17:45714063	17	45714063	G	A	38	-0.088664	0.013879	1.68E-10	22723	2045704	19564	0.38939	0.1715	rs77387379	2068427	17	45714063	A	G	2	0.01255	0.01255	0.835	0.835	0.9724	0	0.8377	0.8334	G	A	17	45714063	A	ADD	3382	0.8389	0.08231	0.714	0.9858	-2.134	0.03286	17	45714063	A	ADD	1529	0.8955	0.1531	0.6633	1.209	-0.721	0.4709	17	45714063	A	ADD	137	0.4918	0.9542	0.07579	3.192	-0.7437	0.457	17	45714063	A	ADD	1529	0.8955	0.1531	0.6633	1.209	-0.721	0.4709	17	45714063	A	ADD	137	0.4918	0.9542	0.07579	3.192	-0.7437	0.457	4911
17:45714102	17	45714102	T	C	38	-0.0887	0.013879	1.65E-10	22723	2045704	19564	0.38911	0.1715	rs75990322	2068427	17	45714102	C	T	2	0.01255	0.01255	0.835	0.835	0.9724	0	0.8377	0.8334	T	C	17	45714102	C	ADD	3382	0.8389	0.08231	0.714	0.9858	-2.134	0.03286	17	45714102	C	ADD	1529	0.8955	0.1531	0.6633	1.209	-0.721	0.4709	17	45714102	C	ADD	137	0.4918	0.9542	0.07579	3.192	-0.7437	0.457	17	45714102	C	ADD	1529	0.8955	0.1531	0.6633	1.209	-0.721	0.4709	17	45714102	C	ADD	137	0.4918	0.9542	0.07579	3.192	-0.7437	0.457	4911
17:45714244	17	45714244	T	C	38	-0.088681	0.013879	1.66E-10	22723	2045704	19564	0.38844	0.1715	rs113661667	2068427	17	45714244	C	T	2	0.01255	0.01255	0.835	0.835	0.9724	0	0.8377	0.8334	T	C	17	45714244	C	ADD	3382	0.8389	0.08231	0.714	0.9858	-2.134	0.03286	17	45714244	C	ADD	1529	0.8955	0.1531	0.6633	1.209	-0.721	0.4709	17	45714244	C	ADD	137	0.4918	0.9542	0.07579	3.192	-0.7437	0.457	17	45714244	C	ADD	1529	0.8955	0.1531	0.6633	1.209	-0.721	0.4709	17	45714244	C	ADD	137	0.4918	0.9542	0.07579	3.192	-0.7437	0.457	4911
17:45714286	17	45714286	G	A	38	-0.088631	0.013879	1.70E-10	22723	2045704	19564	0.3915	0.1715	rs74579538	2068427	17	45714286	A	G	2	0.01093	0.01093	0.8321	0.8321	0.9421	0	0.8377	0.8287	G	A	17	45714286	A	ADD	3382	0.8348	0.08227	0.7105	0.9809	-2.194	0.02821	17	45714286	A	ADD	1529	0.8955	0.1531	0.6633	1.209	-0.721	0.4709	17	45714286	A	ADD	137	0.4918	0.9542	0.07579	3.192	-0.7437	0.457	17	45714286	A	ADD	1529	0.8955	0.1531	0.6633	1.209	-0.721	0.4709	17	45714286	A	ADD	137	0.4918	0.9542	0.07579	3.192	-0.7437	0.457	4911
17:45714724	17	45714724	G	C	30	-0.092242	0.015893	6.48E-09	17757	1885302	15338	0.30192	0.1694	rs55822644	1903059	17	45714724	C	G	2	0.01255	0.01255	0.835	0.835	0.9724	0	0.8377	0.8334	G	C	17	45714724	C	ADD	3382	0.8389	0.08231	0.714	0.9858	-2.134	0.03286	17	45714724	C	ADD	1529	0.8955	0.1531	0.6633	1.209	-0.721	0.4709	17	45714724	C	ADD	137	0.4918	0.9542	0.07579	3.192	-0.7437	0.457	17	45714724	C	ADD	1529	0.8955	0.1531	0.6633	1.209	-0.721	0.4709	17	45714724	C	ADD	137	0.4918	0.9542	0.07579	3.192	-0.7437	0.457	4911
17:45714725	17	45714725	C	T	30	-0.092653	0.015893	5.55E-09	17757	1885302	15338	0.29665	0.1694	rs55930267	1903059	17	45714725	T	C	2	0.01255	0.01255	0.835	0.835	0.9724	0	0.8377	0.8334	C	T	17	45714725	T	ADD	3382	0.8389	0.08231	0.714	0.9858	-2.134	0.03286	17	45714725	T	ADD	1529	0.8955	0.1531	0.6633	1.209	-0.721	0.4709	17	45714725	T	ADD	137	0.4918	0.9542	0.07579	3.192	-0.7437	0.457	17	45714725	T	ADD	1529	0.8955	0.1531	0.6633	1.209	-0.721	0.4709	17	45714725	T	ADD	137	0.4918	0.9542	0.07579	3.192	-0.7437	0.457	4911
17:45714886	17	45714886	C	A	36	-0.084483	0.014036	1.76E-09	22098	1571056	18940	0.55854	0.1953	rs55973918	1593154	17	45714886	A	C	2	0.01255	0.01255	0.835	0.835	0.9724	0	0.8377	0.8334	C	A	17	45714886	A	ADD	3382	0.8389	0.08231	0.714	0.9858	-2.134	0.03286	17	45714886	A	ADD	1529	0.8955	0.1531	0.6633	1.209	-0.721	0.4709	17	45714886	A	ADD	137	0.4918	0.9542	0.07579	3.192	-0.7437	0.457	17	45714886	A	ADD	1529	0.8955	0.1531	0.6633	1.209	-0.721	0.4709	17	45714886	A	ADD	137	0.4918	0.9542	0.07579	3.192	-0.7437	0.457	4911
17:45714960	17	45714960	C	T	38	-0.088117	0.013881	2.18E-10	22723	2045704	19564	0.40502	0.1715	rs56220242	2068427	17	45714960	T	C	2	0.01255	0.01255	0.835	0.835	0.9724	0	0.8377	0.8334	C	T	17	45714960	T	ADD	3382	0.8389	0.08231	0.714	0.9858	-2.134	0.03286	17	45714960	T	ADD	1529	0.8955	0.1531	0.6633	1.209	-0.721	0.4709	17	45714960	T	ADD	137	0.4918	0.9542	0.07579	3.192	-0.7437	0.457	17	45714960	T	ADD	1529	0.8955	0.1531	0.6633	1.209	-0.721	0.4709	17	45714960	T	ADD	137	0.4918	0.9542	0.07579	3.192	-0.7437	0.457	4911
17:45714992	17	45714992	A	G	38	-0.088369	0.013882	1.94E-10	22723	2045704	19564	0.39985	0.1715	rs56160448	2068427	17	45714992	G	A	2	0.01284	0.01284	0.8355	0.8355	0.9775	0	0.8377	0.8342	A	G	17	45714992	G	ADD	3382	0.84	0.08229	0.7149	0.987	-2.119	0.03406	17	45714992	G	ADD	1529	0.8955	0.1531	0.6633	1.209	-0.721	0.4709	17	45714992	G	ADD	137	0.4918	0.9542	0.07579	3.192	-0.7437	0.457	17	45714992	G	ADD	1529	0.8955	0.1531	0.6633	1.209	-0.721	0.4709	17	45714992	G	ADD	137	0.4918	0.9542	0.07579	3.192	-0.7437	0.457	4911
17:45715045	17	45715045	A	G	38	-0.089501	0.013953	1.41E-10	22723	2045704	19564	0.35741	0.1705	rs56167560	2068427	17	45715045	G	A	2	0.00795	0.00795	0.8245	0.8245	0.8805	0	0.836	0.8174	A	G	17	45715045	G	ADD	3382	0.84	0.08258	0.7144	0.9875	-2.112	0.03468	17	45715045	G	ADD	1529	0.848	0.1558	0.6249	1.151	-1.059	0.2897	17	45715045	G	ADD	137	0.487	0.9578	0.07452	3.183	-0.7512	0.4525	17	45715045	G	ADD	1529	0.848	0.1558	0.6249	1.151	-1.059	0.2897	17	45715045	G	ADD	137	0.487	0.9578	0.07452	3.183	-0.7512	0.4525	4911
17:45715052	17	45715052	T	C	38	-0.087636	0.013901	2.90E-10	22723	2045704	19564	0.4153	0.1712	rs55849973	2068427	17	45715052	C	T	2	0.01284	0.01284	0.8355	0.8355	0.9775	0	0.8377	0.8342	T	C	17	45715052	C	ADD	3382	0.84	0.08229	0.7149	0.987	-2.119	0.03406	17	45715052	C	ADD	1529	0.8955	0.1531	0.6633	1.209	-0.721	0.4709	17	45715052	C	ADD	137	0.4918	0.9542	0.07579	3.192	-0.7437	0.457	17	45715052	C	ADD	1529	0.8955	0.1531	0.6633	1.209	-0.721	0.4709	17	45715052	C	ADD	137	0.4918	0.9542	0.07579	3.192	-0.7437	0.457	4911
17:45715220	17	45715220	A	C	37	-0.0891	0.013911	1.51E-10	22634	1771382	19475	0.39753	0.1698	rs1880749	1794016	17	45715220	C	A	2	0.01284	0.01284	0.8355	0.8355	0.9775	0	0.8377	0.8342	A	C	17	45715220	C	ADD	3382	0.84	0.08229	0.7149	0.987	-2.119	0.03406	17	45715220	C	ADD	1529	0.8955	0.1531	0.6633	1.209	-0.721	0.4709	17	45715220	C	ADD	137	0.4918	0.9542	0.07579	3.192	-0.7437	0.457	17	45715220	C	ADD	1529	0.8955	0.1531	0.6633	1.209	-0.721	0.4709	17	45715220	C	ADD	137	0.4918	0.9542	0.07579	3.192	-0.7437	0.457	4911
17:45715529	17	45715529	T	G	38	-0.088181	0.013883	2.13E-10	22723	2045704	19564	0.40565	0.1714	rs1568951	2068427	17	45715529	G	T	2	0.01324	0.01324	0.8363	0.8363	0.9647	0	0.8397	0.8342	T	G	17	45715529	G	ADD	3382	0.8401	0.08229	0.715	0.9872	-2.117	0.03426	17	45715529	G	ADD	1529	0.8975	0.1527	0.6653	1.211	-0.7082	0.4788	17	45715529	G	ADD	137	0.4918	0.9542	0.07579	3.192	-0.7437	0.457	17	45715529	G	ADD	1529	0.8975	0.1527	0.6653	1.211	-0.7082	0.4788	17	45715529	G	ADD	137	0.4918	0.9542	0.07579	3.192	-0.7437	0.457	4911
17:45715530	17	45715530	T	C	38	-0.0882	0.013883	2.11E-10	22723	2045704	19564	0.40492	0.1714	rs1568950	2068427	17	45715530	C	T	2	0.01324	0.01324	0.8363	0.8363	0.9647	0	0.8397	0.8342	T	C	17	45715530	C	ADD	3382	0.8401	0.08229	0.715	0.9872	-2.117	0.03426	17	45715530	C	ADD	1529	0.8975	0.1527	0.6653	1.211	-0.7082	0.4788	17	45715530	C	ADD	137	0.4918	0.9542	0.07579	3.192	-0.7437	0.457	17	45715530	C	ADD	1529	0.8975	0.1527	0.6653	1.211	-0.7082	0.4788	17	45715530	C	ADD	137	0.4918	0.9542	0.07579	3.192	-0.7437	0.457	4911
17:45715609	17	45715609	G	A	38	-0.088119	0.013879	2.16E-10	22723	2045704	19564	0.40327	0.1715	rs1568949	2068427	17	45715609	A	G	2	0.01324	0.01324	0.8363	0.8363	0.9647	0	0.8397	0.8342	G	A	17	45715609	A	ADD	3382	0.8401	0.08229	0.715	0.9872	-2.117	0.03426	17	45715609	A	ADD	1529	0.8975	0.1527	0.6653	1.211	-0.7082	0.4788	17	45715609	A	ADD	137	0.4918	0.9542	0.07579	3.192	-0.7437	0.457	17	45715609	A	ADD	1529	0.8975	0.1527	0.6653	1.211	-0.7082	0.4788	17	45715609	A	ADD	137	0.4918	0.9542	0.07579	3.192	-0.7437	0.457	4911
17:45715834	17	45715834	A	T	37	-0.087357	0.013901	3.29E-10	22412	2045402	19410	0.42048	0.1715	rs1105571	2067814	17	45715834	T	A	2	0.01324	0.01324	0.8363	0.8363	0.9647	0	0.8397	0.8342	A	T	17	45715834	T	ADD	3382	0.8401	0.08229	0.715	0.9872	-2.117	0.03426	17	45715834	T	ADD	1529	0.8975	0.1527	0.6653	1.211	-0.7082	0.4788	17	45715834	T	ADD	137	0.4918	0.9542	0.07579	3.192	-0.7437	0.457	17	45715834	T	ADD	1529	0.8975	0.1527	0.6653	1.211	-0.7082	0.4788	17	45715834	T	ADD	137	0.4918	0.9542	0.07579	3.192	-0.7437	0.457	4911
17:45715976	17	45715976	A	G	38	-0.088249	0.013879	2.04E-10	22723	2045704	19564	0.40523	0.1715	rs1105570	2068427	17	45715976	G	A	2	0.01324	0.01324	0.8363	0.8363	0.9647	0	0.8397	0.8342	A	G	17	45715976	G	ADD	3382	0.8401	0.08229	0.715	0.9872	-2.117	0.03426	17	45715976	G	ADD	1529	0.8975	0.1527	0.6653	1.211	-0.7082	0.4788	17	45715976	G	ADD	137	0.4918	0.9542	0.07579	3.192	-0.7437	0.457	17	45715976	G	ADD	1529	0.8975	0.1527	0.6653	1.211	-0.7082	0.4788	17	45715976	G	ADD	137	0.4918	0.9542	0.07579	3.192	-0.7437	0.457	4911
17:45716022	17	45716022	C	T	38	-0.088269	0.013879	2.02E-10	22723	2045704	19564	0.40553	0.1715	rs1105569	2068427	17	45716022	T	C	2	0.01324	0.01324	0.8363	0.8363	0.9647	0	0.8397	0.8342	C	T	17	45716022	T	ADD	3382	0.8401	0.08229	0.715	0.9872	-2.117	0.03426	17	45716022	T	ADD	1529	0.8975	0.1527	0.6653	1.211	-0.7082	0.4788	17	45716022	T	ADD	137	0.4918	0.9542	0.07579	3.192	-0.7437	0.457	17	45716022	T	ADD	1529	0.8975	0.1527	0.6653	1.211	-0.7082	0.4788	17	45716022	T	ADD	137	0.4918	0.9542	0.07579	3.192	-0.7437	0.457	4911
17:45716285	17	45716285	G	A	38	-0.088448	0.01388	1.86E-10	22723	2045704	19564	0.40252	0.1715	rs7502718	2068427	17	45716285	A	G	2	0.01432	0.01432	0.838	0.838	0.9443	0	0.8434	0.8347	G	A	17	45716285	A	ADD	3382	0.8404	0.08228	0.7152	0.9875	-2.113	0.03457	17	45716285	A	ADD	1529	0.9032	0.1526	0.6697	1.218	-0.6674	0.5045	17	45716285	A	ADD	137	0.4918	0.9542	0.07579	3.192	-0.7437	0.457	17	45716285	A	ADD	1529	0.9032	0.1526	0.6697	1.218	-0.6674	0.5045	17	45716285	A	ADD	137	0.4918	0.9542	0.07579	3.192	-0.7437	0.457	4911
17:45716299	17	45716299	A	G	38	-0.088257	0.01388	2.03E-10	22723	2045704	19564	0.40763	0.1715	rs7502937	2068427	17	45716299	G	A	2	0.01324	0.01324	0.8363	0.8363	0.9647	0	0.8397	0.8342	A	G	17	45716299	G	ADD	3382	0.8401	0.08229	0.715	0.9872	-2.117	0.03426	17	45716299	G	ADD	1529	0.8975	0.1527	0.6653	1.211	-0.7082	0.4788	17	45716299	G	ADD	137	0.4918	0.9542	0.07579	3.192	-0.7437	0.457	17	45716299	G	ADD	1529	0.8975	0.1527	0.6653	1.211	-0.7082	0.4788	17	45716299	G	ADD	137	0.4918	0.9542	0.07579	3.192	-0.7437	0.457	4911
17:45716462	17	45716462	G	A	38	-0.089274	0.013885	1.28E-10	22723	2045704	19564	0.42314	0.1724	rs4479288	2068427	17	45716462	A	G	2	0.01324	0.01324	0.8363	0.8363	0.9647	0	0.8397	0.8342	G	A	17	45716462	A	ADD	3382	0.8401	0.08229	0.715	0.9872	-2.117	0.03426	17	45716462	A	ADD	1529	0.8975	0.1527	0.6653	1.211	-0.7082	0.4788	17	45716462	A	ADD	137	0.4918	0.9542	0.07579	3.192	-0.7437	0.457	17	45716462	A	ADD	1529	0.8975	0.1527	0.6653	1.211	-0.7082	0.4788	17	45716462	A	ADD	137	0.4918	0.9542	0.07579	3.192	-0.7437	0.457	4911
17:45716585	17	45716585	G	A	38	-0.088255	0.013879	2.03E-10	22723	2045704	19564	0.40574	0.1715	rs4479289	2068427	17	45716585	A	G	2	0.01324	0.01324	0.8363	0.8363	0.9647	0	0.8397	0.8342	G	A	17	45716585	A	ADD	3382	0.8401	0.08229	0.715	0.9872	-2.117	0.03426	17	45716585	A	ADD	1529	0.8975	0.1527	0.6653	1.211	-0.7082	0.4788	17	45716585	A	ADD	137	0.4918	0.9542	0.07579	3.192	-0.7437	0.457	17	45716585	A	ADD	1529	0.8975	0.1527	0.6653	1.211	-0.7082	0.4788	17	45716585	A	ADD	137	0.4918	0.9542	0.07579	3.192	-0.7437	0.457	4911
17:45716816	17	45716816	G	A	38	-0.090247	0.013932	9.31E-11	22723	2045704	19564	0.34951	0.1709	rs4609898	2068427	17	45716816	A	G	2	0.00801	0.00801	0.8246	0.8246	0.878	0	0.8364	0.8174	G	A	17	45716816	A	ADD	3382	0.8401	0.08258	0.7146	0.9877	-2.11	0.03488	17	45716816	A	ADD	1529	0.848	0.1558	0.6249	1.151	-1.059	0.2897	17	45716816	A	ADD	137	0.487	0.9578	0.07452	3.183	-0.7512	0.4525	17	45716816	A	ADD	1529	0.848	0.1558	0.6249	1.151	-1.059	0.2897	17	45716816	A	ADD	137	0.487	0.9578	0.07452	3.183	-0.7512	0.4525	4911
17:45716843	17	45716843	G	C	38	-0.088269	0.01388	2.02E-10	22723	2045704	19564	0.40401	0.1715	rs4605208	2068427	17	45716843	C	G	2	0.01324	0.01324	0.8363	0.8363	0.9647	0	0.8397	0.8342	G	C	17	45716843	C	ADD	3382	0.8401	0.08229	0.715	0.9872	-2.117	0.03426	17	45716843	C	ADD	1529	0.8975	0.1527	0.6653	1.211	-0.7082	0.4788	17	45716843	C	ADD	137	0.4918	0.9542	0.07579	3.192	-0.7437	0.457	17	45716843	C	ADD	1529	0.8975	0.1527	0.6653	1.211	-0.7082	0.4788	17	45716843	C	ADD	137	0.4918	0.9542	0.07579	3.192	-0.7437	0.457	4911
17:45716920	17	45716920	C	T	37	-0.08936	0.013957	1.53E-10	22663	2032344	19504	0.35131	0.1707	rs75310534	2055007	17	45716920	T	C	2	0.00801	0.00801	0.8246	0.8246	0.878	0	0.8364	0.8174	C	T	17	45716920	T	ADD	3382	0.8401	0.08258	0.7146	0.9877	-2.11	0.03488	17	45716920	T	ADD	1529	0.848	0.1558	0.6249	1.151	-1.059	0.2897	17	45716920	T	ADD	137	0.487	0.9578	0.07452	3.183	-0.7512	0.4525	17	45716920	T	ADD	1529	0.848	0.1558	0.6249	1.151	-1.059	0.2897	17	45716920	T	ADD	137	0.487	0.9578	0.07452	3.183	-0.7512	0.4525	4911
17:45717462	17	45717462	T	C	28	-0.089935	0.015945	1.70E-08	17424	1593749	15005	0.25714	0.1856	rs111511018	1611173	17	45717462	C	T	2	0.0145	0.0145	0.8382	0.8382	0.9898	0	0.8392	0.8376	T	C	17	45717462	C	ADD	3382	0.8421	0.08231	0.7166	0.9896	-2.088	0.03684	17	45717462	C	ADD	1529	0.9006	0.1529	0.6673	1.215	-0.6848	0.4935	17	45717462	C	ADD	137	0.4918	0.9542	0.07579	3.192	-0.7437	0.457	17	45717462	C	ADD	1529	0.9006	0.1529	0.6673	1.215	-0.6848	0.4935	17	45717462	C	ADD	137	0.4918	0.9542	0.07579	3.192	-0.7437	0.457	4911
17:45717872	17	45717872	G	A	38	-0.088311	0.013879	1.98E-10	22723	2045704	19564	0.40645	0.1715	rs76007856	2068427	17	45717872	A	G	2	0.01324	0.01324	0.8363	0.8363	0.9647	0	0.8397	0.8342	G	A	17	45717872	A	ADD	3382	0.8401	0.08229	0.715	0.9872	-2.117	0.03426	17	45717872	A	ADD	1529	0.8975	0.1527	0.6653	1.211	-0.7082	0.4788	17	45717872	A	ADD	137	0.4918	0.9542	0.07579	3.192	-0.7437	0.457	17	45717872	A	ADD	1529	0.8975	0.1527	0.6653	1.211	-0.7082	0.4788	17	45717872	A	ADD	137	0.4918	0.9542	0.07579	3.192	-0.7437	0.457	4911
17:45718207	17	45718207	C	T	38	-0.08826	0.013879	2.03E-10	22723	2045704	19564	0.40616	0.1715	rs111415173	2068427	17	45718207	T	C	2	0.01324	0.01324	0.8363	0.8363	0.9647	0	0.8397	0.8342	C	T	17	45718207	T	ADD	3382	0.8401	0.08229	0.715	0.9872	-2.117	0.03426	17	45718207	T	ADD	1529	0.8975	0.1527	0.6653	1.211	-0.7082	0.4788	17	45718207	T	ADD	137	0.4918	0.9542	0.07579	3.192	-0.7437	0.457	17	45718207	T	ADD	1529	0.8975	0.1527	0.6653	1.211	-0.7082	0.4788	17	45718207	T	ADD	137	0.4918	0.9542	0.07579	3.192	-0.7437	0.457	4911
17:45718268	17	45718268	C	T	35	-0.084643	0.014062	1.75E-09	22009	1296734	18851	0.56224	0.1986	rs113991678	1318743	17	45718268	T	C	2	0.01324	0.01324	0.8363	0.8363	0.9647	0	0.8397	0.8342	C	T	17	45718268	T	ADD	3382	0.8401	0.08229	0.715	0.9872	-2.117	0.03426	17	45718268	T	ADD	1529	0.8975	0.1527	0.6653	1.211	-0.7082	0.4788	17	45718268	T	ADD	137	0.4918	0.9542	0.07579	3.192	-0.7437	0.457	17	45718268	T	ADD	1529	0.8975	0.1527	0.6653	1.211	-0.7082	0.4788	17	45718268	T	ADD	137	0.4918	0.9542	0.07579	3.192	-0.7437	0.457	4911
17:45719175	17	45719175	T	A	38	-0.088056	0.01388	2.24E-10	22723	2045704	19564	0.41102	0.1715	rs1880750	2068427	17	45719175	A	T	2	0.01324	0.01324	0.8363	0.8363	0.9647	0	0.8397	0.8342	T	A	17	45719175	A	ADD	3382	0.8401	0.08229	0.715	0.9872	-2.117	0.03426	17	45719175	A	ADD	1529	0.8975	0.1527	0.6653	1.211	-0.7082	0.4788	17	45719175	A	ADD	137	0.4918	0.9542	0.07579	3.192	-0.7437	0.457	17	45719175	A	ADD	1529	0.8975	0.1527	0.6653	1.211	-0.7082	0.4788	17	45719175	A	ADD	137	0.4918	0.9542	0.07579	3.192	-0.7437	0.457	4911
17:45719721	17	45719721	A	T	38	-0.090147	0.013932	9.76E-11	22723	2045704	19564	0.33534	0.1709	rs56167344	2068427	17	45719721	T	A	2	0.007	0.007	0.822	0.822	0.9217	0	0.8295	0.8174	A	T	17	45719721	T	ADD	3382	0.8401	0.08258	0.7146	0.9877	-2.11	0.03488	17	45719721	T	ADD	1529	0.8388	0.1557	0.6182	1.138	-1.128	0.2591	17	45719721	T	ADD	137	0.487	0.9578	0.07452	3.183	-0.7512	0.4525	17	45719721	T	ADD	1529	0.8388	0.1557	0.6182	1.138	-1.128	0.2591	17	45719721	T	ADD	137	0.487	0.9578	0.07452	3.183	-0.7512	0.4525	4911
17:45720649	17	45720649	A	C	38	-0.088107	0.013877	2.16E-10	22723	2045704	19564	0.41681	0.1715	rs56323722	2068427	17	45720649	C	A	2	0.0117	0.0117	0.8337	0.8337	0.9916	0	0.8329	0.8342	A	C	17	45720649	C	ADD	3382	0.8401	0.08229	0.715	0.9872	-2.117	0.03426	17	45720649	C	ADD	1529	0.8882	0.1527	0.6584	1.198	-0.7765	0.4375	17	45720649	C	ADD	137	0.4918	0.9542	0.07579	3.192	-0.7437	0.457	17	45720649	C	ADD	1529	0.8882	0.1527	0.6584	1.198	-0.7765	0.4375	17	45720649	C	ADD	137	0.4918	0.9542	0.07579	3.192	-0.7437	0.457	4911
17:45720794	17	45720794	G	A	38	-0.088226	0.013876	2.04E-10	22723	2045704	19564	0.37136	0.1715	rs55989971	2068427	17	45720794	A	G	2	0.0117	0.0117	0.8337	0.8337	0.9916	0	0.8329	0.8342	G	A	17	45720794	A	ADD	3382	0.8401	0.08229	0.715	0.9872	-2.117	0.03426	17	45720794	A	ADD	1529	0.8882	0.1527	0.6584	1.198	-0.7765	0.4375	17	45720794	A	ADD	137	0.4918	0.9542	0.07579	3.192	-0.7437	0.457	17	45720794	A	ADD	1529	0.8882	0.1527	0.6584	1.198	-0.7765	0.4375	17	45720794	A	ADD	137	0.4918	0.9542	0.07579	3.192	-0.7437	0.457	4911
17:45720994	17	45720994	A	G	31	-0.092405	0.015708	4.04E-09	17708	983834	14753	0.31612	0.189	rs55938136	1001542	17	45720994	G	A	2	0.0117	0.0117	0.8337	0.8337	0.9916	0	0.8329	0.8342	A	G	17	45720994	G	ADD	3382	0.8401	0.08229	0.715	0.9872	-2.117	0.03426	17	45720994	G	ADD	1529	0.8882	0.1527	0.6584	1.198	-0.7765	0.4375	17	45720994	G	ADD	137	0.4918	0.9542	0.07579	3.192	-0.7437	0.457	17	45720994	G	ADD	1529	0.8882	0.1527	0.6584	1.198	-0.7765	0.4375	17	45720994	G	ADD	137	0.4918	0.9542	0.07579	3.192	-0.7437	0.457	4911
17:45721035	17	45721035	G	A	38	-0.088228	0.013876	2.04E-10	22723	2045704	19564	0.39891	0.1715	rs62056946	2068427	17	45721035	A	G	2	0.0117	0.0117	0.8337	0.8337	0.9916	0	0.8329	0.8342	G	A	17	45721035	A	ADD	3382	0.8401	0.08229	0.715	0.9872	-2.117	0.03426	17	45721035	A	ADD	1529	0.8882	0.1527	0.6584	1.198	-0.7765	0.4375	17	45721035	A	ADD	137	0.4918	0.9542	0.07579	3.192	-0.7437	0.457	17	45721035	A	ADD	1529	0.8882	0.1527	0.6584	1.198	-0.7765	0.4375	17	45721035	A	ADD	137	0.4918	0.9542	0.07579	3.192	-0.7437	0.457	4911
17:45721409	17	45721409	G	C	30	-0.091377	0.015872	8.56E-09	17757	1885302	15338	0.28968	0.1698	rs62054372	1903059	17	45721409	C	G	2	0.0117	0.0117	0.8337	0.8337	0.9916	0	0.8329	0.8342	G	C	17	45721409	C	ADD	3382	0.8401	0.08229	0.715	0.9872	-2.117	0.03426	17	45721409	C	ADD	1529	0.8882	0.1527	0.6584	1.198	-0.7765	0.4375	17	45721409	C	ADD	137	0.4918	0.9542	0.07579	3.192	-0.7437	0.457	17	45721409	C	ADD	1529	0.8882	0.1527	0.6584	1.198	-0.7765	0.4375	17	45721409	C	ADD	137	0.4918	0.9542	0.07579	3.192	-0.7437	0.457	4911
17:45721536	17	45721536	C	T	38	-0.087351	0.013906	3.35E-10	22723	2045704	19564	0.40202	0.1711	rs55838058	2068427	17	45721536	T	C	2	0.0117	0.0117	0.8337	0.8337	0.9916	0	0.8329	0.8342	C	T	17	45721536	T	ADD	3382	0.8401	0.08229	0.715	0.9872	-2.117	0.03426	17	45721536	T	ADD	1529	0.8882	0.1527	0.6584	1.198	-0.7765	0.4375	17	45721536	T	ADD	137	0.4918	0.9542	0.07579	3.192	-0.7437	0.457	17	45721536	T	ADD	1529	0.8882	0.1527	0.6584	1.198	-0.7765	0.4375	17	45721536	T	ADD	137	0.4918	0.9542	0.07579	3.192	-0.7437	0.457	4911
17:45721537	17	45721537	A	G	38	-0.087388	0.013906	3.30E-10	22723	2045704	19564	0.40377	0.1711	rs56062621	2068427	17	45721537	G	A	2	0.0117	0.0117	0.8337	0.8337	0.9916	0	0.8329	0.8342	A	G	17	45721537	G	ADD	3382	0.8401	0.08229	0.715	0.9872	-2.117	0.03426	17	45721537	G	ADD	1529	0.8882	0.1527	0.6584	1.198	-0.7765	0.4375	17	45721537	G	ADD	137	0.4918	0.9542	0.07579	3.192	-0.7437	0.457	17	45721537	G	ADD	1529	0.8882	0.1527	0.6584	1.198	-0.7765	0.4375	17	45721537	G	ADD	137	0.4918	0.9542	0.07579	3.192	-0.7437	0.457	4911
17:45721667	17	45721667	C	T	38	-0.088686	0.0139	1.77E-10	22723	2045704	19564	0.39931	0.1711	rs55962674	2068427	17	45721667	T	C	2	0.0117	0.0117	0.8337	0.8337	0.9916	0	0.8329	0.8342	C	T	17	45721667	T	ADD	3382	0.8401	0.08229	0.715	0.9872	-2.117	0.03426	17	45721667	T	ADD	1529	0.8882	0.1527	0.6584	1.198	-0.7765	0.4375	17	45721667	T	ADD	137	0.4918	0.9542	0.07579	3.192	-0.7437	0.457	17	45721667	T	ADD	1529	0.8882	0.1527	0.6584	1.198	-0.7765	0.4375	17	45721667	T	ADD	137	0.4918	0.9542	0.07579	3.192	-0.7437	0.457	4911
17:45721682	17	45721682	G	A	38	-0.087605	0.013933	3.22E-10	22723	2045704	19564	0.38632	0.1707	rs55896111	2068427	17	45721682	A	G	2	0.0117	0.0117	0.8337	0.8337	0.9916	0	0.8329	0.8342	G	A	17	45721682	A	ADD	3382	0.8401	0.08229	0.715	0.9872	-2.117	0.03426	17	45721682	A	ADD	1529	0.8882	0.1527	0.6584	1.198	-0.7765	0.4375	17	45721682	A	ADD	137	0.4918	0.9542	0.07579	3.192	-0.7437	0.457	17	45721682	A	ADD	1529	0.8882	0.1527	0.6584	1.198	-0.7765	0.4375	17	45721682	A	ADD	137	0.4918	0.9542	0.07579	3.192	-0.7437	0.457	4911
17:45721686	17	45721686	A	G	38	-0.087945	0.013925	2.69E-10	22723	2045704	19564	0.38565	0.1708	rs55787734	2068427	17	45721686	G	A	2	0.0117	0.0117	0.8337	0.8337	0.9916	0	0.8329	0.8342	A	G	17	45721686	G	ADD	3382	0.8401	0.08229	0.715	0.9872	-2.117	0.03426	17	45721686	G	ADD	1529	0.8882	0.1527	0.6584	1.198	-0.7765	0.4375	17	45721686	G	ADD	137	0.4918	0.9542	0.07579	3.192	-0.7437	0.457	17	45721686	G	ADD	1529	0.8882	0.1527	0.6584	1.198	-0.7765	0.4375	17	45721686	G	ADD	137	0.4918	0.9542	0.07579	3.192	-0.7437	0.457	4911
17:45722143	17	45722143	A	C	38	-0.09043	0.013932	8.54E-11	22723	2045704	19564	0.32294	0.1709	rs55653963	2068427	17	45722143	C	A	2	0.007	0.007	0.822	0.822	0.9217	0	0.8295	0.8174	A	C	17	45722143	C	ADD	3382	0.8401	0.08258	0.7146	0.9877	-2.11	0.03488	17	45722143	C	ADD	1529	0.8388	0.1557	0.6182	1.138	-1.128	0.2591	17	45722143	C	ADD	137	0.487	0.9578	0.07452	3.183	-0.7512	0.4525	17	45722143	C	ADD	1529	0.8388	0.1557	0.6182	1.138	-1.128	0.2591	17	45722143	C	ADD	137	0.487	0.9578	0.07452	3.183	-0.7512	0.4525	4911
17:45722301	17	45722301	C	A	38	-0.088156	0.013878	2.12E-10	22723	2045704	19564	0.40159	0.1715	rs62054378	2068427	17	45722301	A	C	2	0.0117	0.0117	0.8337	0.8337	0.9916	0	0.8329	0.8342	C	A	17	45722301	A	ADD	3382	0.8401	0.08229	0.715	0.9872	-2.117	0.03426	17	45722301	A	ADD	1529	0.8882	0.1527	0.6584	1.198	-0.7765	0.4375	17	45722301	A	ADD	137	0.4918	0.9542	0.07579	3.192	-0.7437	0.457	17	45722301	A	ADD	1529	0.8882	0.1527	0.6584	1.198	-0.7765	0.4375	17	45722301	A	ADD	137	0.4918	0.9542	0.07579	3.192	-0.7437	0.457	4911
17:45722438	17	45722438	C	A	38	-0.088442	0.013882	1.88E-10	22723	2045704	19564	0.38713	0.1715	rs77819001	2068427	17	45722438	A	C	2	0.0117	0.0117	0.8337	0.8337	0.9916	0	0.8329	0.8342	C	A	17	45722438	A	ADD	3382	0.8401	0.08229	0.715	0.9872	-2.117	0.03426	17	45722438	A	ADD	1529	0.8882	0.1527	0.6584	1.198	-0.7765	0.4375	17	45722438	A	ADD	137	0.4918	0.9542	0.07579	3.192	-0.7437	0.457	17	45722438	A	ADD	1529	0.8882	0.1527	0.6584	1.198	-0.7765	0.4375	17	45722438	A	ADD	137	0.4918	0.9542	0.07579	3.192	-0.7437	0.457	4911
17:45722444	17	45722444	G	C	38	-0.088508	0.013882	1.82E-10	22723	2045704	19564	0.39261	0.1715	rs76667867	2068427	17	45722444	C	G	2	0.0117	0.0117	0.8337	0.8337	0.9916	0	0.8329	0.8342	G	C	17	45722444	C	ADD	3382	0.8401	0.08229	0.715	0.9872	-2.117	0.03426	17	45722444	C	ADD	1529	0.8882	0.1527	0.6584	1.198	-0.7765	0.4375	17	45722444	C	ADD	137	0.4918	0.9542	0.07579	3.192	-0.7437	0.457	17	45722444	C	ADD	1529	0.8882	0.1527	0.6584	1.198	-0.7765	0.4375	17	45722444	C	ADD	137	0.4918	0.9542	0.07579	3.192	-0.7437	0.457	4911
17:45722985	17	45722985	A	C	38	-0.088422	0.013876	1.86E-10	22723	2045704	19564	0.40082	0.1716	rs17563433	2068427	17	45722985	C	A	2	0.0117	0.0117	0.8337	0.8337	0.9916	0	0.8329	0.8342	A	C	17	45722985	C	ADD	3382	0.8401	0.08229	0.715	0.9872	-2.117	0.03426	17	45722985	C	ADD	1529	0.8882	0.1527	0.6584	1.198	-0.7765	0.4375	17	45722985	C	ADD	137	0.4918	0.9542	0.07579	3.192	-0.7437	0.457	17	45722985	C	ADD	1529	0.8882	0.1527	0.6584	1.198	-0.7765	0.4375	17	45722985	C	ADD	137	0.4918	0.9542	0.07579	3.192	-0.7437	0.457	4911
17:45723038	17	45723038	T	G	38	-0.088569	0.013876	1.74E-10	22723	2045704	19564	0.38961	0.1716	rs77370070	2068427	17	45723038	G	T	2	0.0117	0.0117	0.8337	0.8337	0.9916	0	0.8329	0.8342	T	G	17	45723038	G	ADD	3382	0.8401	0.08229	0.715	0.9872	-2.117	0.03426	17	45723038	G	ADD	1529	0.8882	0.1527	0.6584	1.198	-0.7765	0.4375	17	45723038	G	ADD	137	0.4918	0.9542	0.07579	3.192	-0.7437	0.457	17	45723038	G	ADD	1529	0.8882	0.1527	0.6584	1.198	-0.7765	0.4375	17	45723038	G	ADD	137	0.4918	0.9542	0.07579	3.192	-0.7437	0.457	4911
17:45723621	17	45723621	C	A	38	-0.088446	0.013877	1.84E-10	22723	2045704	19564	0.37609	0.1715	rs62054380	2068427	17	45723621	A	C	2	0.0117	0.0117	0.8337	0.8337	0.9916	0	0.8329	0.8342	C	A	17	45723621	A	ADD	3382	0.8401	0.08229	0.715	0.9872	-2.117	0.03426	17	45723621	A	ADD	1529	0.8882	0.1527	0.6584	1.198	-0.7765	0.4375	17	45723621	A	ADD	137	0.4918	0.9542	0.07579	3.192	-0.7437	0.457	17	45723621	A	ADD	1529	0.8882	0.1527	0.6584	1.198	-0.7765	0.4375	17	45723621	A	ADD	137	0.4918	0.9542	0.07579	3.192	-0.7437	0.457	4911
17:45723726	17	45723726	T	C	38	-0.088578	0.013876	1.73E-10	22723	2045704	19564	0.37014	0.1715	rs112570965	2068427	17	45723726	C	T	2	0.0117	0.0117	0.8337	0.8337	0.9916	0	0.8329	0.8342	T	C	17	45723726	C	ADD	3382	0.8401	0.08229	0.715	0.9872	-2.117	0.03426	17	45723726	C	ADD	1529	0.8882	0.1527	0.6584	1.198	-0.7765	0.4375	17	45723726	C	ADD	137	0.4918	0.9542	0.07579	3.192	-0.7437	0.457	17	45723726	C	ADD	1529	0.8882	0.1527	0.6584	1.198	-0.7765	0.4375	17	45723726	C	ADD	137	0.4918	0.9542	0.07579	3.192	-0.7437	0.457	4911
17:45723819	17	45723819	A	G	38	-0.089702	0.01382	8.55E-11	22723	2045704	19564	0.43195	0.1726	rs62054381	2068427	17	45723819	G	A	2	0.01441	0.01441	0.8402	0.8402	0.8112	0	0.8222	0.8515	A	G	17	45723819	G	ADD	3382	0.841	0.08185	0.7164	0.9874	-2.115	0.0344	17	45723819	G	ADD	1529	0.9137	0.1465	0.6856	1.218	-0.6162	0.5377	17	45723819	G	ADD	137	0.4918	0.9542	0.07579	3.192	-0.7437	0.457	17	45723819	G	ADD	1529	0.9137	0.1465	0.6856	1.218	-0.6162	0.5377	17	45723819	G	ADD	137	0.4918	0.9542	0.07579	3.192	-0.7437	0.457	4911
17:45724329	17	45724329	C	T	38	-0.088351	0.013875	1.92E-10	22723	2045704	19564	0.38044	0.1715	rs17563501	2068427	17	45724329	T	C	2	0.0117	0.0117	0.8337	0.8337	0.9916	0	0.8329	0.8342	C	T	17	45724329	T	ADD	3382	0.8401	0.08229	0.715	0.9872	-2.117	0.03426	17	45724329	T	ADD	1529	0.8882	0.1527	0.6584	1.198	-0.7765	0.4375	17	45724329	T	ADD	137	0.4918	0.9542	0.07579	3.192	-0.7437	0.457	17	45724329	T	ADD	1529	0.8882	0.1527	0.6584	1.198	-0.7765	0.4375	17	45724329	T	ADD	137	0.4918	0.9542	0.07579	3.192	-0.7437	0.457	4911
17:45725159	17	45725159	C	T	38	-0.088098	0.013875	2.16E-10	22723	2045704	19564	0.3912	0.1715	rs62054382	2068427	17	45725159	T	C	2	0.0117	0.0117	0.8337	0.8337	0.9916	0	0.8329	0.8342	C	T	17	45725159	T	ADD	3382	0.8401	0.08229	0.715	0.9872	-2.117	0.03426	17	45725159	T	ADD	1529	0.8882	0.1527	0.6584	1.198	-0.7765	0.4375	17	45725159	T	ADD	137	0.4918	0.9542	0.07579	3.192	-0.7437	0.457	17	45725159	T	ADD	1529	0.8882	0.1527	0.6584	1.198	-0.7765	0.4375	17	45725159	T	ADD	137	0.4918	0.9542	0.07579	3.192	-0.7437	0.457	4911
17:45725541	17	45725541	T	C	38	-0.088202	0.013875	2.06E-10	22723	2045704	19564	0.38076	0.1715	rs62054383	2068427	17	45725541	C	T	2	0.0117	0.0117	0.8337	0.8337	0.9916	0	0.8329	0.8342	T	C	17	45725541	C	ADD	3382	0.8401	0.08229	0.715	0.9872	-2.117	0.03426	17	45725541	C	ADD	1529	0.8882	0.1527	0.6584	1.198	-0.7765	0.4375	17	45725541	C	ADD	137	0.4918	0.9542	0.07579	3.192	-0.7437	0.457	17	45725541	C	ADD	1529	0.8882	0.1527	0.6584	1.198	-0.7765	0.4375	17	45725541	C	ADD	137	0.4918	0.9542	0.07579	3.192	-0.7437	0.457	4911
17:45725605	17	45725605	C	T	37	-0.084526	0.014396	4.32E-09	21047	2037324	18167	0.38153	0.1713	rs10514879	2058371	17	45725605	T	C	2	0.0117	0.0117	0.8337	0.8337	0.9916	0	0.8329	0.8342	C	T	17	45725605	T	ADD	3382	0.8401	0.08229	0.715	0.9872	-2.117	0.03426	17	45725605	T	ADD	1529	0.8882	0.1527	0.6584	1.198	-0.7765	0.4375	17	45725605	T	ADD	137	0.4918	0.9542	0.07579	3.192	-0.7437	0.457	17	45725605	T	ADD	1529	0.8882	0.1527	0.6584	1.198	-0.7765	0.4375	17	45725605	T	ADD	137	0.4918	0.9542	0.07579	3.192	-0.7437	0.457	4911
17:45726422	17	45726422	T	C	38	-0.088327	0.013874	1.94E-10	22723	2045704	19564	0.3811	0.1716	rs56280222	2068427	17	45726422	C	T	2	0.0117	0.0117	0.8337	0.8337	0.9916	0	0.8329	0.8342	T	C	17	45726422	C	ADD	3382	0.8401	0.08229	0.715	0.9872	-2.117	0.03426	17	45726422	C	ADD	1529	0.8882	0.1527	0.6584	1.198	-0.7765	0.4375	17	45726422	C	ADD	137	0.4918	0.9542	0.07579	3.192	-0.7437	0.457	17	45726422	C	ADD	1529	0.8882	0.1527	0.6584	1.198	-0.7765	0.4375	17	45726422	C	ADD	137	0.4918	0.9542	0.07579	3.192	-0.7437	0.457	4911
17:45727023	17	45727023	T	A	38	-0.088226	0.013874	2.03E-10	22723	2045704	19564	0.393	0.1716	rs56205560	2068427	17	45727023	A	T	2	0.0117	0.0117	0.8337	0.8337	0.9916	0	0.8329	0.8342	T	A	17	45727023	A	ADD	3382	0.8401	0.08229	0.715	0.9872	-2.117	0.03426	17	45727023	A	ADD	1529	0.8882	0.1527	0.6584	1.198	-0.7765	0.4375	17	45727023	A	ADD	137	0.4918	0.9542	0.07579	3.192	-0.7437	0.457	17	45727023	A	ADD	1529	0.8882	0.1527	0.6584	1.198	-0.7765	0.4375	17	45727023	A	ADD	137	0.4918	0.9542	0.07579	3.192	-0.7437	0.457	4911
17:45727253	17	45727253	C	T	38	-0.088223	0.013872	2.02E-10	22723	2045704	19564	0.39922	0.1716	rs56380663	2068427	17	45727253	T	C	2	0.0117	0.0117	0.8337	0.8337	0.9916	0	0.8329	0.8342	C	T	17	45727253	T	ADD	3382	0.8401	0.08229	0.715	0.9872	-2.117	0.03426	17	45727253	T	ADD	1529	0.8882	0.1527	0.6584	1.198	-0.7765	0.4375	17	45727253	T	ADD	137	0.4918	0.9542	0.07579	3.192	-0.7437	0.457	17	45727253	T	ADD	1529	0.8882	0.1527	0.6584	1.198	-0.7765	0.4375	17	45727253	T	ADD	137	0.4918	0.9542	0.07579	3.192	-0.7437	0.457	4911
17:45728159	17	45728159	A	C	38	-0.088364	0.01385	1.77E-10	22723	2045704	19564	0.35672	0.1719	rs62054387	2068427	17	45728159	C	A	2	0.008097	0.008097	0.8262	0.8262	0.8932	0	0.8365	0.82	A	C	17	45728159	C	ADD	3382	0.8361	0.08217	0.7117	0.9822	-2.179	0.02935	17	45728159	C	ADD	1529	0.8699	0.1521	0.6457	1.172	-0.9168	0.3593	17	45728159	C	ADD	137	0.487	0.9578	0.07452	3.183	-0.7512	0.4525	17	45728159	C	ADD	1529	0.8699	0.1521	0.6457	1.172	-0.9168	0.3593	17	45728159	C	ADD	137	0.487	0.9578	0.07452	3.183	-0.7512	0.4525	4911
17:45728224	17	45728224	C	T	38	-0.086266	0.0138	4.07E-10	22723	2045704	19564	0.35521	0.1726	rs62054388	2068427	17	45728224	T	C	2	0.01326	0.01326	0.8376	0.8376	0.978	0	0.8397	0.8363	C	T	17	45728224	T	ADD	3382	0.8361	0.0819	0.7121	0.9816	-2.186	0.0288	17	45728224	T	ADD	1529	0.9172	0.1493	0.6845	1.229	-0.5786	0.5629	17	45728224	T	ADD	137	0.4918	0.9542	0.07579	3.192	-0.7437	0.457	17	45728224	T	ADD	1529	0.9172	0.1493	0.6845	1.229	-0.5786	0.5629	17	45728224	T	ADD	137	0.4918	0.9542	0.07579	3.192	-0.7437	0.457	4911
17:45728649	17	45728649	G	A	38	-0.086002	0.013799	4.59E-10	22723	2045704	19564	0.35521	0.1721	rs4401083	2068427	17	45728649	A	G	2	0.01326	0.01326	0.8376	0.8376	0.978	0	0.8397	0.8363	G	A	17	45728649	A	ADD	3382	0.8361	0.0819	0.7121	0.9816	-2.186	0.0288	17	45728649	A	ADD	1529	0.9172	0.1493	0.6845	1.229	-0.5786	0.5629	17	45728649	A	ADD	137	0.4918	0.9542	0.07579	3.192	-0.7437	0.457	17	45728649	A	ADD	1529	0.9172	0.1493	0.6845	1.229	-0.5786	0.5629	17	45728649	A	ADD	137	0.4918	0.9542	0.07579	3.192	-0.7437	0.457	4911
17:45728898	17	45728898	C	T	38	-0.086358	0.013801	3.91E-10	22723	2045704	19564	0.35204	0.1725	rs1880752	2068427	17	45728898	T	C	2	0.01326	0.01326	0.8376	0.8376	0.978	0	0.8397	0.8363	C	T	17	45728898	T	ADD	3382	0.8361	0.0819	0.7121	0.9816	-2.186	0.0288	17	45728898	T	ADD	1529	0.9172	0.1493	0.6845	1.229	-0.5786	0.5629	17	45728898	T	ADD	137	0.4918	0.9542	0.07579	3.192	-0.7437	0.457	17	45728898	T	ADD	1529	0.9172	0.1493	0.6845	1.229	-0.5786	0.5629	17	45728898	T	ADD	137	0.4918	0.9542	0.07579	3.192	-0.7437	0.457	4911
17:45729085	17	45729085	C	T	37	-0.08525	0.013825	6.98E-10	22663	2032344	19504	0.38105	0.1724	rs4617909	2055007	17	45729085	T	C	2	0.01368	0.01368	0.8383	0.8383	0.9832	0	0.8399	0.8373	C	T	17	45729085	T	ADD	3382	0.8362	0.0819	0.7122	0.9818	-2.185	0.0289	17	45729085	T	ADD	1529	0.9217	0.1492	0.688	1.235	-0.5469	0.5844	17	45729085	T	ADD	137	0.4918	0.9542	0.07579	3.192	-0.7437	0.457	17	45729085	T	ADD	1529	0.9217	0.1492	0.688	1.235	-0.5469	0.5844	17	45729085	T	ADD	137	0.4918	0.9542	0.07579	3.192	-0.7437	0.457	4911
17:45729559	17	45729559	G	A	38	-0.086112	0.013799	4.36E-10	22723	2045704	19564	0.37249	0.1726	rs2902662	2068427	17	45729559	A	G	2	0.01368	0.01368	0.8383	0.8383	0.9832	0	0.8399	0.8373	G	A	17	45729559	A	ADD	3382	0.8362	0.0819	0.7122	0.9818	-2.185	0.0289	17	45729559	A	ADD	1529	0.9217	0.1492	0.688	1.235	-0.5469	0.5844	17	45729559	A	ADD	137	0.4918	0.9542	0.07579	3.192	-0.7437	0.457	17	45729559	A	ADD	1529	0.9217	0.1492	0.688	1.235	-0.5469	0.5844	17	45729559	A	ADD	137	0.4918	0.9542	0.07579	3.192	-0.7437	0.457	4911
17:45729697	17	45729697	C	T	37	-0.085037	0.013819	7.57E-10	22412	2045402	19410	0.3911	0.1726	rs2864087	2067814	17	45729697	T	C	2	0.01368	0.01368	0.8383	0.8383	0.9832	0	0.8399	0.8373	C	T	17	45729697	T	ADD	3382	0.8362	0.0819	0.7122	0.9818	-2.185	0.0289	17	45729697	T	ADD	1529	0.9217	0.1492	0.688	1.235	-0.5469	0.5844	17	45729697	T	ADD	137	0.4918	0.9542	0.07579	3.192	-0.7437	0.457	17	45729697	T	ADD	1529	0.9217	0.1492	0.688	1.235	-0.5469	0.5844	17	45729697	T	ADD	137	0.4918	0.9542	0.07579	3.192	-0.7437	0.457	4911
17:45729733	17	45729733	G	A	38	-0.086326	0.013806	4.03E-10	22723	2045704	19564	0.35874	0.1724	rs2902661	2068427	17	45729733	A	G	2	0.01368	0.01368	0.8383	0.8383	0.9832	0	0.8399	0.8373	G	A	17	45729733	A	ADD	3382	0.8362	0.0819	0.7122	0.9818	-2.185	0.0289	17	45729733	A	ADD	1529	0.9217	0.1492	0.688	1.235	-0.5469	0.5844	17	45729733	A	ADD	137	0.4918	0.9542	0.07579	3.192	-0.7437	0.457	17	45729733	A	ADD	1529	0.9217	0.1492	0.688	1.235	-0.5469	0.5844	17	45729733	A	ADD	137	0.4918	0.9542	0.07579	3.192	-0.7437	0.457	4911
17:45729747	17	45729747	C	T	38	-0.086243	0.013808	4.21E-10	22723	2045704	19564	0.35977	0.1724	rs4609899	2068427	17	45729747	T	C	2	0.01368	0.01368	0.8383	0.8383	0.9832	0	0.8399	0.8373	C	T	17	45729747	T	ADD	3382	0.8362	0.0819	0.7122	0.9818	-2.185	0.0289	17	45729747	T	ADD	1529	0.9217	0.1492	0.688	1.235	-0.5469	0.5844	17	45729747	T	ADD	137	0.4918	0.9542	0.07579	3.192	-0.7437	0.457	17	45729747	T	ADD	1529	0.9217	0.1492	0.688	1.235	-0.5469	0.5844	17	45729747	T	ADD	137	0.4918	0.9542	0.07579	3.192	-0.7437	0.457	4911
17:45729768	17	45729768	T	C	38	-0.086298	0.013808	4.11E-10	22723	2045704	19564	0.35691	0.1724	rs4471726	2068427	17	45729768	C	T	2	0.01368	0.01368	0.8383	0.8383	0.9832	0	0.8399	0.8373	T	C	17	45729768	C	ADD	3382	0.8362	0.0819	0.7122	0.9818	-2.185	0.0289	17	45729768	C	ADD	1529	0.9217	0.1492	0.688	1.235	-0.5469	0.5844	17	45729768	C	ADD	137	0.4918	0.9542	0.07579	3.192	-0.7437	0.457	17	45729768	C	ADD	1529	0.9217	0.1492	0.688	1.235	-0.5469	0.5844	17	45729768	C	ADD	137	0.4918	0.9542	0.07579	3.192	-0.7437	0.457	4911
17:45730119	17	45730119	T	C	38	-0.086324	0.013799	3.95E-10	22723	2045704	19564	0.36023	0.1726	rs79226879	2068427	17	45730119	C	T	2	0.01368	0.01368	0.8383	0.8383	0.9832	0	0.8399	0.8373	T	C	17	45730119	C	ADD	3382	0.8362	0.0819	0.7122	0.9818	-2.185	0.0289	17	45730119	C	ADD	1529	0.9217	0.1492	0.688	1.235	-0.5469	0.5844	17	45730119	C	ADD	137	0.4918	0.9542	0.07579	3.192	-0.7437	0.457	17	45730119	C	ADD	1529	0.9217	0.1492	0.688	1.235	-0.5469	0.5844	17	45730119	C	ADD	137	0.4918	0.9542	0.07579	3.192	-0.7437	0.457	4911
17:45730276	17	45730276	T	G	29	-0.095302	0.015934	2.22E-09	17668	1610980	15249	0.22226	0.168	rs76493835	1628648	17	45730276	G	T	2	0.007	0.007	0.822	0.822	0.9217	0	0.8295	0.8174	T	G	17	45730276	G	ADD	3382	0.8401	0.08258	0.7146	0.9877	-2.11	0.03488	17	45730276	G	ADD	1529	0.8388	0.1557	0.6182	1.138	-1.128	0.2591	17	45730276	G	ADD	137	0.487	0.9578	0.07452	3.183	-0.7512	0.4525	17	45730276	G	ADD	1529	0.8388	0.1557	0.6182	1.138	-1.128	0.2591	17	45730276	G	ADD	137	0.487	0.9578	0.07452	3.183	-0.7512	0.4525	4911
17:45730589	17	45730589	A	C	38	-0.085933	0.013795	4.69E-10	22723	2045704	19564	0.35867	0.1726	rs17563599	2068427	17	45730589	C	A	2	0.01368	0.01368	0.8383	0.8383	0.9832	0	0.8399	0.8373	A	C	17	45730589	C	ADD	3382	0.8362	0.0819	0.7122	0.9818	-2.185	0.0289	17	45730589	C	ADD	1529	0.9217	0.1492	0.688	1.235	-0.5469	0.5844	17	45730589	C	ADD	137	0.4918	0.9542	0.07579	3.192	-0.7437	0.457	17	45730589	C	ADD	1529	0.9217	0.1492	0.688	1.235	-0.5469	0.5844	17	45730589	C	ADD	137	0.4918	0.9542	0.07579	3.192	-0.7437	0.457	4911
17:45730701	17	45730701	G	A	38	-0.086295	0.013799	4.00E-10	22723	2045704	19564	0.36006	0.1726	rs17649138	2068427	17	45730701	A	G	2	0.01368	0.01368	0.8383	0.8383	0.9832	0	0.8399	0.8373	G	A	17	45730701	A	ADD	3382	0.8362	0.0819	0.7122	0.9818	-2.185	0.0289	17	45730701	A	ADD	1529	0.9217	0.1492	0.688	1.235	-0.5469	0.5844	17	45730701	A	ADD	137	0.4918	0.9542	0.07579	3.192	-0.7437	0.457	17	45730701	A	ADD	1529	0.9217	0.1492	0.688	1.235	-0.5469	0.5844	17	45730701	A	ADD	137	0.4918	0.9542	0.07579	3.192	-0.7437	0.457	4911
17:45730955	17	45730955	G	A	38	-0.086349	0.013798	3.90E-10	22723	2045704	19564	0.35917	0.1726	rs62054389	2068427	17	45730955	A	G	2	0.01368	0.01368	0.8383	0.8383	0.9832	0	0.8399	0.8373	G	A	17	45730955	A	ADD	3382	0.8362	0.0819	0.7122	0.9818	-2.185	0.0289	17	45730955	A	ADD	1529	0.9217	0.1492	0.688	1.235	-0.5469	0.5844	17	45730955	A	ADD	137	0.4918	0.9542	0.07579	3.192	-0.7437	0.457	17	45730955	A	ADD	1529	0.9217	0.1492	0.688	1.235	-0.5469	0.5844	17	45730955	A	ADD	137	0.4918	0.9542	0.07579	3.192	-0.7437	0.457	4911
17:45731077	17	45731077	A	C	38	-0.086454	0.013799	3.72E-10	22723	2045704	19564	0.35265	0.1726	rs62054390	2068427	17	45731077	C	A	2	0.01368	0.01368	0.8383	0.8383	0.9832	0	0.8399	0.8373	A	C	17	45731077	C	ADD	3382	0.8362	0.0819	0.7122	0.9818	-2.185	0.0289	17	45731077	C	ADD	1529	0.9217	0.1492	0.688	1.235	-0.5469	0.5844	17	45731077	C	ADD	137	0.4918	0.9542	0.07579	3.192	-0.7437	0.457	17	45731077	C	ADD	1529	0.9217	0.1492	0.688	1.235	-0.5469	0.5844	17	45731077	C	ADD	137	0.4918	0.9542	0.07579	3.192	-0.7437	0.457	4911
17:45731397	17	45731397	A	G	38	-0.086031	0.013794	4.46E-10	22723	2045704	19564	0.35784	0.1726	rs55947210	2068427	17	45731397	G	A	2	0.01368	0.01368	0.8383	0.8383	0.9832	0	0.8399	0.8373	A	G	17	45731397	G	ADD	3382	0.8362	0.0819	0.7122	0.9818	-2.185	0.0289	17	45731397	G	ADD	1529	0.9217	0.1492	0.688	1.235	-0.5469	0.5844	17	45731397	G	ADD	137	0.4918	0.9542	0.07579	3.192	-0.7437	0.457	17	45731397	G	ADD	1529	0.9217	0.1492	0.688	1.235	-0.5469	0.5844	17	45731397	G	ADD	137	0.4918	0.9542	0.07579	3.192	-0.7437	0.457	4911
17:45731579	17	45731579	C	T	38	-0.085731	0.013799	5.21E-10	22723	2045704	19564	0.36403	0.1724	rs62054392	2068427	17	45731579	T	C	2	0.01368	0.01368	0.8383	0.8383	0.9832	0	0.8399	0.8373	C	T	17	45731579	T	ADD	3382	0.8362	0.0819	0.7122	0.9818	-2.185	0.0289	17	45731579	T	ADD	1529	0.9217	0.1492	0.688	1.235	-0.5469	0.5844	17	45731579	T	ADD	137	0.4918	0.9542	0.07579	3.192	-0.7437	0.457	17	45731579	T	ADD	1529	0.9217	0.1492	0.688	1.235	-0.5469	0.5844	17	45731579	T	ADD	137	0.4918	0.9542	0.07579	3.192	-0.7437	0.457	4911
17:45731650	17	45731650	C	T	38	-0.0859	0.013799	4.81E-10	22723	2045704	19564	0.35376	0.1725	rs4390635	2068427	17	45731650	T	C	2	0.01368	0.01368	0.8383	0.8383	0.9832	0	0.8399	0.8373	C	T	17	45731650	T	ADD	3382	0.8362	0.0819	0.7122	0.9818	-2.185	0.0289	17	45731650	T	ADD	1529	0.9217	0.1492	0.688	1.235	-0.5469	0.5844	17	45731650	T	ADD	137	0.4918	0.9542	0.07579	3.192	-0.7437	0.457	17	45731650	T	ADD	1529	0.9217	0.1492	0.688	1.235	-0.5469	0.5844	17	45731650	T	ADD	137	0.4918	0.9542	0.07579	3.192	-0.7437	0.457	4911
17:45731898	17	45731898	T	G	38	-0.085886	0.013799	4.85E-10	22723	2045704	19564	0.35374	0.1725	rs62054393	2068427	17	45731898	G	T	2	0.01368	0.01368	0.8383	0.8383	0.9832	0	0.8399	0.8373	T	G	17	45731898	G	ADD	3382	0.8362	0.0819	0.7122	0.9818	-2.185	0.0289	17	45731898	G	ADD	1529	0.9217	0.1492	0.688	1.235	-0.5469	0.5844	17	45731898	G	ADD	137	0.4918	0.9542	0.07579	3.192	-0.7437	0.457	17	45731898	G	ADD	1529	0.9217	0.1492	0.688	1.235	-0.5469	0.5844	17	45731898	G	ADD	137	0.4918	0.9542	0.07579	3.192	-0.7437	0.457	4911
17:45731962	17	45731962	A	G	38	-0.086113	0.0138	4.37E-10	22723	2045704	19564	0.33791	0.1724	rs75986348	2068427	17	45731962	G	A	2	0.01368	0.01368	0.8383	0.8383	0.9832	0	0.8399	0.8373	A	G	17	45731962	G	ADD	3382	0.8362	0.0819	0.7122	0.9818	-2.185	0.0289	17	45731962	G	ADD	1529	0.9217	0.1492	0.688	1.235	-0.5469	0.5844	17	45731962	G	ADD	137	0.4918	0.9542	0.07579	3.192	-0.7437	0.457	17	45731962	G	ADD	1529	0.9217	0.1492	0.688	1.235	-0.5469	0.5844	17	45731962	G	ADD	137	0.4918	0.9542	0.07579	3.192	-0.7437	0.457	4911
17:45733005	17	45733005	G	C	38	-0.08579	0.013794	4.99E-10	22723	2045704	19564	0.35839	0.1726	rs17649162	2068427	17	45733005	C	G	2	0.01368	0.01368	0.8383	0.8383	0.9832	0	0.8399	0.8373	G	C	17	45733005	C	ADD	3382	0.8362	0.0819	0.7122	0.9818	-2.185	0.0289	17	45733005	C	ADD	1529	0.9217	0.1492	0.688	1.235	-0.5469	0.5844	17	45733005	C	ADD	137	0.4918	0.9542	0.07579	3.192	-0.7437	0.457	17	45733005	C	ADD	1529	0.9217	0.1492	0.688	1.235	-0.5469	0.5844	17	45733005	C	ADD	137	0.4918	0.9542	0.07579	3.192	-0.7437	0.457	4911
17:45733242	17	45733242	T	A	38	-0.085618	0.013794	5.40E-10	22723	2045704	19564	0.36874	0.1727	rs62054394	2068427	17	45733242	A	T	2	0.01368	0.01368	0.8383	0.8383	0.9832	0	0.8399	0.8373	T	A	17	45733242	A	ADD	3382	0.8362	0.0819	0.7122	0.9818	-2.185	0.0289	17	45733242	A	ADD	1529	0.9217	0.1492	0.688	1.235	-0.5469	0.5844	17	45733242	A	ADD	137	0.4918	0.9542	0.07579	3.192	-0.7437	0.457	17	45733242	A	ADD	1529	0.9217	0.1492	0.688	1.235	-0.5469	0.5844	17	45733242	A	ADD	137	0.4918	0.9542	0.07579	3.192	-0.7437	0.457	4911
17:45733416	17	45733416	G	C	36	-0.083258	0.014341	6.41E-09	20958	1763002	18078	0.33695	0.1708	rs113790915	1783960	17	45733416	C	G	2	0.01368	0.01368	0.8383	0.8383	0.9832	0	0.8399	0.8373	G	C	17	45733416	C	ADD	3382	0.8362	0.0819	0.7122	0.9818	-2.185	0.0289	17	45733416	C	ADD	1529	0.9217	0.1492	0.688	1.235	-0.5469	0.5844	17	45733416	C	ADD	137	0.4918	0.9542	0.07579	3.192	-0.7437	0.457	17	45733416	C	ADD	1529	0.9217	0.1492	0.688	1.235	-0.5469	0.5844	17	45733416	C	ADD	137	0.4918	0.9542	0.07579	3.192	-0.7437	0.457	4911
17:45733485	17	45733485	G	C	38	-0.084715	0.01384	9.29E-10	22723	2045704	19564	0.34267	0.1719	rs77807457	2068427	17	45733485	C	G	2	0.01368	0.01368	0.8383	0.8383	0.9832	0	0.8399	0.8373	G	C	17	45733485	C	ADD	3382	0.8362	0.0819	0.7122	0.9818	-2.185	0.0289	17	45733485	C	ADD	1529	0.9217	0.1492	0.688	1.235	-0.5469	0.5844	17	45733485	C	ADD	137	0.4918	0.9542	0.07579	3.192	-0.7437	0.457	17	45733485	C	ADD	1529	0.9217	0.1492	0.688	1.235	-0.5469	0.5844	17	45733485	C	ADD	137	0.4918	0.9542	0.07579	3.192	-0.7437	0.457	4911
17:45733507	17	45733507	A	T	37	-0.083436	0.014378	6.51E-09	21047	2037324	18167	0.32953	0.1715	rs75022332	2058371	17	45733507	T	A	2	0.01368	0.01368	0.8383	0.8383	0.9832	0	0.8399	0.8373	A	T	17	45733507	T	ADD	3382	0.8362	0.0819	0.7122	0.9818	-2.185	0.0289	17	45733507	T	ADD	1529	0.9217	0.1492	0.688	1.235	-0.5469	0.5844	17	45733507	T	ADD	137	0.4918	0.9542	0.07579	3.192	-0.7437	0.457	17	45733507	T	ADD	1529	0.9217	0.1492	0.688	1.235	-0.5469	0.5844	17	45733507	T	ADD	137	0.4918	0.9542	0.07579	3.192	-0.7437	0.457	4911
17:45733530	17	45733530	C	T	37	-0.078991	0.014269	3.10E-08	21047	2037324	18167	0.3828	0.1799	rs77804065	2058371	17	45733530	T	C	2	0.02095	0.02095	0.8484	0.8484	0.8017	0	0.8293	0.8604	C	T	17	45733530	T	ADD	3382	0.8451	0.08155	0.7202	0.9915	-2.064	0.03898	17	45733530	T	ADD	1529	0.9366	0.1486	0.7	1.253	-0.4407	0.6594	17	45733530	T	ADD	137	0.4918	0.9542	0.07579	3.192	-0.7437	0.457	17	45733530	T	ADD	1529	0.9366	0.1486	0.7	1.253	-0.4407	0.6594	17	45733530	T	ADD	137	0.4918	0.9542	0.07579	3.192	-0.7437	0.457	4911
17:45733536	17	45733536	A	G	37	-0.084386	0.014389	4.51E-09	21047	2037324	18167	0.33983	0.1713	rs77301847	2058371	17	45733536	G	A	2	0.01348	0.01348	0.838	0.838	0.98	0	0.8399	0.8368	A	G	17	45733536	G	ADD	3382	0.8362	0.0819	0.7122	0.9818	-2.185	0.0289	17	45733536	G	ADD	1529	0.9202	0.1492	0.6869	1.233	-0.5574	0.5772	17	45733536	G	ADD	137	0.4918	0.9542	0.07579	3.192	-0.7437	0.457	17	45733536	G	ADD	1529	0.9202	0.1492	0.6869	1.233	-0.5574	0.5772	17	45733536	G	ADD	137	0.4918	0.9542	0.07579	3.192	-0.7437	0.457	4911
17:45733694	17	45733694	T	G	38	-0.085474	0.013799	5.85E-10	22723	2045704	19564	0.35264	0.1726	rs62054395	2068427	17	45733694	G	T	2	0.01368	0.01368	0.8383	0.8383	0.9832	0	0.8399	0.8373	T	G	17	45733694	G	ADD	3382	0.8362	0.0819	0.7122	0.9818	-2.185	0.0289	17	45733694	G	ADD	1529	0.9217	0.1492	0.688	1.235	-0.5469	0.5844	17	45733694	G	ADD	137	0.4918	0.9542	0.07579	3.192	-0.7437	0.457	17	45733694	G	ADD	1529	0.9217	0.1492	0.688	1.235	-0.5469	0.5844	17	45733694	G	ADD	137	0.4918	0.9542	0.07579	3.192	-0.7437	0.457	4911
17:45733706	17	45733706	A	G	38	-0.085664	0.0138	5.38E-10	22723	2045704	19564	0.35282	0.1725	rs17563683	2068427	17	45733706	G	A	2	0.01368	0.01368	0.8383	0.8383	0.9832	0	0.8399	0.8373	A	G	17	45733706	G	ADD	3382	0.8362	0.0819	0.7122	0.9818	-2.185	0.0289	17	45733706	G	ADD	1529	0.9217	0.1492	0.688	1.235	-0.5469	0.5844	17	45733706	G	ADD	137	0.4918	0.9542	0.07579	3.192	-0.7437	0.457	17	45733706	G	ADD	1529	0.9217	0.1492	0.688	1.235	-0.5469	0.5844	17	45733706	G	ADD	137	0.4918	0.9542	0.07579	3.192	-0.7437	0.457	4911
17:45734144	17	45734144	T	C	38	-0.085954	0.013794	4.62E-10	22723	2045704	19564	0.34826	0.1726	rs62054396	2068427	17	45734144	C	T	2	0.01368	0.01368	0.8383	0.8383	0.9832	0	0.8399	0.8373	T	C	17	45734144	C	ADD	3382	0.8362	0.0819	0.7122	0.9818	-2.185	0.0289	17	45734144	C	ADD	1529	0.9217	0.1492	0.688	1.235	-0.5469	0.5844	17	45734144	C	ADD	137	0.4918	0.9542	0.07579	3.192	-0.7437	0.457	17	45734144	C	ADD	1529	0.9217	0.1492	0.688	1.235	-0.5469	0.5844	17	45734144	C	ADD	137	0.4918	0.9542	0.07579	3.192	-0.7437	0.457	4911
17:45734307	17	45734307	C	T	38	-0.085772	0.013794	5.03E-10	22723	2045704	19564	0.35716	0.1726	rs17563718	2068427	17	45734307	T	C	2	0.01368	0.01368	0.8383	0.8383	0.9832	0	0.8399	0.8373	C	T	17	45734307	T	ADD	3382	0.8362	0.0819	0.7122	0.9818	-2.185	0.0289	17	45734307	T	ADD	1529	0.9217	0.1492	0.688	1.235	-0.5469	0.5844	17	45734307	T	ADD	137	0.4918	0.9542	0.07579	3.192	-0.7437	0.457	17	45734307	T	ADD	1529	0.9217	0.1492	0.688	1.235	-0.5469	0.5844	17	45734307	T	ADD	137	0.4918	0.9542	0.07579	3.192	-0.7437	0.457	4911
17:45734426	17	45734426	C	T	38	-0.085817	0.013794	4.93E-10	22723	2045704	19564	0.35623	0.1726	rs62054397	2068427	17	45734426	T	C	2	0.01368	0.01368	0.8383	0.8383	0.9832	0	0.8399	0.8373	C	T	17	45734426	T	ADD	3382	0.8362	0.0819	0.7122	0.9818	-2.185	0.0289	17	45734426	T	ADD	1529	0.9217	0.1492	0.688	1.235	-0.5469	0.5844	17	45734426	T	ADD	137	0.4918	0.9542	0.07579	3.192	-0.7437	0.457	17	45734426	T	ADD	1529	0.9217	0.1492	0.688	1.235	-0.5469	0.5844	17	45734426	T	ADD	137	0.4918	0.9542	0.07579	3.192	-0.7437	0.457	4911
17:45734584	17	45734584	A	C	38	-0.085836	0.013795	4.89E-10	22723	2045704	19564	0.3593	0.1727	rs4569335	2068427	17	45734584	C	A	2	0.01368	0.01368	0.8383	0.8383	0.9832	0	0.8399	0.8373	A	C	17	45734584	C	ADD	3382	0.8362	0.0819	0.7122	0.9818	-2.185	0.0289	17	45734584	C	ADD	1529	0.9217	0.1492	0.688	1.235	-0.5469	0.5844	17	45734584	C	ADD	137	0.4918	0.9542	0.07579	3.192	-0.7437	0.457	17	45734584	C	ADD	1529	0.9217	0.1492	0.688	1.235	-0.5469	0.5844	17	45734584	C	ADD	137	0.4918	0.9542	0.07579	3.192	-0.7437	0.457	4911
17:45734852	17	45734852	C	T	38	-0.085934	0.013795	4.68E-10	22723	2045704	19564	0.34479	0.1726	rs1526126	2068427	17	45734852	T	C	2	0.01368	0.01368	0.8383	0.8383	0.9832	0	0.8399	0.8373	C	T	17	45734852	T	ADD	3382	0.8362	0.0819	0.7122	0.9818	-2.185	0.0289	17	45734852	T	ADD	1529	0.9217	0.1492	0.688	1.235	-0.5469	0.5844	17	45734852	T	ADD	137	0.4918	0.9542	0.07579	3.192	-0.7437	0.457	17	45734852	T	ADD	1529	0.9217	0.1492	0.688	1.235	-0.5469	0.5844	17	45734852	T	ADD	137	0.4918	0.9542	0.07579	3.192	-0.7437	0.457	4911
17:45735032	17	45735032	C	G	37	-0.086939	0.013825	3.20E-10	22634	1771382	19475	0.33513	0.1712	rs1526127	1794016	17	45735032	G	C	2	0.01368	0.01368	0.8383	0.8383	0.9832	0	0.8399	0.8373	C	G	17	45735032	G	ADD	3382	0.8362	0.0819	0.7122	0.9818	-2.185	0.0289	17	45735032	G	ADD	1529	0.9217	0.1492	0.688	1.235	-0.5469	0.5844	17	45735032	G	ADD	137	0.4918	0.9542	0.07579	3.192	-0.7437	0.457	17	45735032	G	ADD	1529	0.9217	0.1492	0.688	1.235	-0.5469	0.5844	17	45735032	G	ADD	137	0.4918	0.9542	0.07579	3.192	-0.7437	0.457	4911
17:45735233	17	45735233	A	G	38	-0.085782	0.013792	4.98E-10	22723	2045704	19564	0.34844	0.1726	rs62054398	2068427	17	45735233	G	A	2	0.01358	0.01358	0.8381	0.8381	0.9858	0	0.8395	0.8373	A	G	17	45735233	G	ADD	3382	0.8362	0.0819	0.7122	0.9818	-2.185	0.0289	17	45735233	G	ADD	1529	0.9212	0.1492	0.6877	1.234	-0.5499	0.5824	17	45735233	G	ADD	137	0.4918	0.9542	0.07579	3.192	-0.7437	0.457	17	45735233	G	ADD	1529	0.9212	0.1492	0.6877	1.234	-0.5499	0.5824	17	45735233	G	ADD	137	0.4918	0.9542	0.07579	3.192	-0.7437	0.457	4911
17:45735258	17	45735258	G	A	38	-0.085823	0.013792	4.89E-10	22723	2045704	19564	0.34523	0.1726	rs62054399	2068427	17	45735258	A	G	2	0.01368	0.01368	0.8383	0.8383	0.9832	0	0.8399	0.8373	G	A	17	45735258	A	ADD	3382	0.8362	0.0819	0.7122	0.9818	-2.185	0.0289	17	45735258	A	ADD	1529	0.9217	0.1492	0.688	1.235	-0.5469	0.5844	17	45735258	A	ADD	137	0.4918	0.9542	0.07579	3.192	-0.7437	0.457	17	45735258	A	ADD	1529	0.9217	0.1492	0.688	1.235	-0.5469	0.5844	17	45735258	A	ADD	137	0.4918	0.9542	0.07579	3.192	-0.7437	0.457	4911
17:45735283	17	45735283	T	C	38	-0.086021	0.013793	4.47E-10	22723	2045704	19564	0.3451	0.1726	rs62054400	2068427	17	45735283	C	T	2	0.01368	0.01368	0.8383	0.8383	0.9832	0	0.8399	0.8373	T	C	17	45735283	C	ADD	3382	0.8362	0.0819	0.7122	0.9818	-2.185	0.0289	17	45735283	C	ADD	1529	0.9217	0.1492	0.688	1.235	-0.5469	0.5844	17	45735283	C	ADD	137	0.4918	0.9542	0.07579	3.192	-0.7437	0.457	17	45735283	C	ADD	1529	0.9217	0.1492	0.688	1.235	-0.5469	0.5844	17	45735283	C	ADD	137	0.4918	0.9542	0.07579	3.192	-0.7437	0.457	4911
17:45735318	17	45735318	A	G	38	-0.086016	0.013793	4.48E-10	22723	2045704	19564	0.34619	0.1726	rs62054411	2068427	17	45735318	G	A	2	0.01368	0.01368	0.8383	0.8383	0.9832	0	0.8399	0.8373	A	G	17	45735318	G	ADD	3382	0.8362	0.0819	0.7122	0.9818	-2.185	0.0289	17	45735318	G	ADD	1529	0.9217	0.1492	0.688	1.235	-0.5469	0.5844	17	45735318	G	ADD	137	0.4918	0.9542	0.07579	3.192	-0.7437	0.457	17	45735318	G	ADD	1529	0.9217	0.1492	0.688	1.235	-0.5469	0.5844	17	45735318	G	ADD	137	0.4918	0.9542	0.07579	3.192	-0.7437	0.457	4911
17:45735636	17	45735636	G	A	38	-0.086471	0.013793	3.63E-10	22723	2045704	19564	0.36277	0.1728	rs62054412	2068427	17	45735636	A	G	2	0.01368	0.01368	0.8383	0.8383	0.9832	0	0.8399	0.8373	G	A	17	45735636	A	ADD	3382	0.8362	0.0819	0.7122	0.9818	-2.185	0.0289	17	45735636	A	ADD	1529	0.9217	0.1492	0.688	1.235	-0.5469	0.5844	17	45735636	A	ADD	137	0.4918	0.9542	0.07579	3.192	-0.7437	0.457	17	45735636	A	ADD	1529	0.9217	0.1492	0.688	1.235	-0.5469	0.5844	17	45735636	A	ADD	137	0.4918	0.9542	0.07579	3.192	-0.7437	0.457	4911
17:45735886	17	45735886	C	G	38	-0.085988	0.013792	4.53E-10	22723	2045704	19564	0.34451	0.1726	rs17563787	2068427	17	45735886	G	C	2	0.01368	0.01368	0.8383	0.8383	0.9832	0	0.8399	0.8373	C	G	17	45735886	G	ADD	3382	0.8362	0.0819	0.7122	0.9818	-2.185	0.0289	17	45735886	G	ADD	1529	0.9217	0.1492	0.688	1.235	-0.5469	0.5844	17	45735886	G	ADD	137	0.4918	0.9542	0.07579	3.192	-0.7437	0.457	17	45735886	G	ADD	1529	0.9217	0.1492	0.688	1.235	-0.5469	0.5844	17	45735886	G	ADD	137	0.4918	0.9542	0.07579	3.192	-0.7437	0.457	4911
17:45736004	17	45736004	G	C	38	-0.085951	0.013793	4.62E-10	22723	2045704	19564	0.34492	0.1726	rs62054413	2068427	17	45736004	C	G	2	0.01368	0.01368	0.8383	0.8383	0.9832	0	0.8399	0.8373	G	C	17	45736004	C	ADD	3382	0.8362	0.0819	0.7122	0.9818	-2.185	0.0289	17	45736004	C	ADD	1529	0.9217	0.1492	0.688	1.235	-0.5469	0.5844	17	45736004	C	ADD	137	0.4918	0.9542	0.07579	3.192	-0.7437	0.457	17	45736004	C	ADD	1529	0.9217	0.1492	0.688	1.235	-0.5469	0.5844	17	45736004	C	ADD	137	0.4918	0.9542	0.07579	3.192	-0.7437	0.457	4911
17:45736049	17	45736049	G	A	38	-0.085953	0.013793	4.61E-10	22723	2045704	19564	0.34531	0.1726	rs62054414	2068427	17	45736049	A	G	2	0.01368	0.01368	0.8383	0.8383	0.9832	0	0.8399	0.8373	G	A	17	45736049	A	ADD	3382	0.8362	0.0819	0.7122	0.9818	-2.185	0.0289	17	45736049	A	ADD	1529	0.9217	0.1492	0.688	1.235	-0.5469	0.5844	17	45736049	A	ADD	137	0.4918	0.9542	0.07579	3.192	-0.7437	0.457	17	45736049	A	ADD	1529	0.9217	0.1492	0.688	1.235	-0.5469	0.5844	17	45736049	A	ADD	137	0.4918	0.9542	0.07579	3.192	-0.7437	0.457	4911
17:45737061	17	45737061	T	C	38	-0.085945	0.013793	4.63E-10	22723	2045704	19564	0.33823	0.1726	rs76421814	2068427	17	45737061	C	T	2	0.01368	0.01368	0.8383	0.8383	0.9832	0	0.8399	0.8373	T	C	17	45737061	C	ADD	3382	0.8362	0.0819	0.7122	0.9818	-2.185	0.0289	17	45737061	C	ADD	1529	0.9217	0.1492	0.688	1.235	-0.5469	0.5844	17	45737061	C	ADD	137	0.4918	0.9542	0.07579	3.192	-0.7437	0.457	17	45737061	C	ADD	1529	0.9217	0.1492	0.688	1.235	-0.5469	0.5844	17	45737061	C	ADD	137	0.4918	0.9542	0.07579	3.192	-0.7437	0.457	4911
17:45737775	17	45737775	A	G	37	-0.084828	0.01382	8.35E-10	22663	2032344	19504	0.35695	0.1725	rs56006248	2055007	17	45737775	G	A	2	0.01527	0.01527	0.8406	0.8406	0.9435	0	0.8461	0.8373	A	G	17	45737775	G	ADD	3382	0.8394	0.0819	0.7149	0.9855	-2.138	0.03254	17	45737775	G	ADD	1529	0.9217	0.1492	0.688	1.235	-0.5469	0.5844	17	45737775	G	ADD	137	0.4918	0.9542	0.07579	3.192	-0.7437	0.457	17	45737775	G	ADD	1529	0.9217	0.1492	0.688	1.235	-0.5469	0.5844	17	45737775	G	ADD	137	0.4918	0.9542	0.07579	3.192	-0.7437	0.457	4911
17:45737970	17	45737970	A	G	38	-0.085965	0.013793	4.59E-10	22723	2045704	19564	0.34608	0.1726	rs56298110	2068427	17	45737970	G	A	2	0.01368	0.01368	0.8383	0.8383	0.9832	0	0.8399	0.8373	A	G	17	45737970	G	ADD	3382	0.8362	0.0819	0.7122	0.9818	-2.185	0.0289	17	45737970	G	ADD	1529	0.9217	0.1492	0.688	1.235	-0.5469	0.5844	17	45737970	G	ADD	137	0.4918	0.9542	0.07579	3.192	-0.7437	0.457	17	45737970	G	ADD	1529	0.9217	0.1492	0.688	1.235	-0.5469	0.5844	17	45737970	G	ADD	137	0.4918	0.9542	0.07579	3.192	-0.7437	0.457	4911
17:45738347	17	45738347	C	T	38	-0.086003	0.013793	4.51E-10	22723	2045704	19564	0.34765	0.1726	rs1608955	2068427	17	45738347	T	C	2	0.01368	0.01368	0.8383	0.8383	0.9832	0	0.8399	0.8373	C	T	17	45738347	T	ADD	3382	0.8362	0.0819	0.7122	0.9818	-2.185	0.0289	17	45738347	T	ADD	1529	0.9217	0.1492	0.688	1.235	-0.5469	0.5844	17	45738347	T	ADD	137	0.4918	0.9542	0.07579	3.192	-0.7437	0.457	17	45738347	T	ADD	1529	0.9217	0.1492	0.688	1.235	-0.5469	0.5844	17	45738347	T	ADD	137	0.4918	0.9542	0.07579	3.192	-0.7437	0.457	4911
17:45738454	17	45738454	T	A	37	-0.085104	0.013818	7.33E-10	22663	2032344	19504	0.3573	0.1725	rs1608956	2055007	17	45738454	A	T	2	0.01368	0.01368	0.8383	0.8383	0.9832	0	0.8399	0.8373	T	A	17	45738454	A	ADD	3382	0.8362	0.0819	0.7122	0.9818	-2.185	0.0289	17	45738454	A	ADD	1529	0.9217	0.1492	0.688	1.235	-0.5469	0.5844	17	45738454	A	ADD	137	0.4918	0.9542	0.07579	3.192	-0.7437	0.457	17	45738454	A	ADD	1529	0.9217	0.1492	0.688	1.235	-0.5469	0.5844	17	45738454	A	ADD	137	0.4918	0.9542	0.07579	3.192	-0.7437	0.457	4911
17:45738493	17	45738493	A	C	37	-0.084983	0.013819	7.75E-10	22663	2032344	19504	0.35588	0.1725	rs62054417	2055007	17	45738493	C	A	2	0.01368	0.01368	0.8383	0.8383	0.9832	0	0.8399	0.8373	A	C	17	45738493	C	ADD	3382	0.8362	0.0819	0.7122	0.9818	-2.185	0.0289	17	45738493	C	ADD	1529	0.9217	0.1492	0.688	1.235	-0.5469	0.5844	17	45738493	C	ADD	137	0.4918	0.9542	0.07579	3.192	-0.7437	0.457	17	45738493	C	ADD	1529	0.9217	0.1492	0.688	1.235	-0.5469	0.5844	17	45738493	C	ADD	137	0.4918	0.9542	0.07579	3.192	-0.7437	0.457	4911
17:45738686	17	45738686	C	T	37	-0.085123	0.013819	7.28E-10	22663	2032344	19504	0.35864	0.1725	rs78440279	2055007	17	45738686	T	C	2	0.01368	0.01368	0.8383	0.8383	0.9832	0	0.8399	0.8373	C	T	17	45738686	T	ADD	3382	0.8362	0.0819	0.7122	0.9818	-2.185	0.0289	17	45738686	T	ADD	1529	0.9217	0.1492	0.688	1.235	-0.5469	0.5844	17	45738686	T	ADD	137	0.4918	0.9542	0.07579	3.192	-0.7437	0.457	17	45738686	T	ADD	1529	0.9217	0.1492	0.688	1.235	-0.5469	0.5844	17	45738686	T	ADD	137	0.4918	0.9542	0.07579	3.192	-0.7437	0.457	4911
17:45738740	17	45738740	C	A	37	-0.084979	0.013819	7.78E-10	22663	2032344	19504	0.35718	0.1724	rs75500942	2055007	17	45738740	A	C	2	0.01368	0.01368	0.8383	0.8383	0.9832	0	0.8399	0.8373	C	A	17	45738740	A	ADD	3382	0.8362	0.0819	0.7122	0.9818	-2.185	0.0289	17	45738740	A	ADD	1529	0.9217	0.1492	0.688	1.235	-0.5469	0.5844	17	45738740	A	ADD	137	0.4918	0.9542	0.07579	3.192	-0.7437	0.457	17	45738740	A	ADD	1529	0.9217	0.1492	0.688	1.235	-0.5469	0.5844	17	45738740	A	ADD	137	0.4918	0.9542	0.07579	3.192	-0.7437	0.457	4911
17:45738940	17	45738940	G	A	37	-0.084999	0.013819	7.71E-10	22663	2032344	19504	0.34547	0.1725	rs62054418	2055007	17	45738940	A	G	2	0.01368	0.01368	0.8383	0.8383	0.9832	0	0.8399	0.8373	G	A	17	45738940	A	ADD	3382	0.8362	0.0819	0.7122	0.9818	-2.185	0.0289	17	45738940	A	ADD	1529	0.9217	0.1492	0.688	1.235	-0.5469	0.5844	17	45738940	A	ADD	137	0.4918	0.9542	0.07579	3.192	-0.7437	0.457	17	45738940	A	ADD	1529	0.9217	0.1492	0.688	1.235	-0.5469	0.5844	17	45738940	A	ADD	137	0.4918	0.9542	0.07579	3.192	-0.7437	0.457	4911
17:45739239	17	45739239	A	C	38	-0.086045	0.013793	4.42E-10	22723	2045704	19564	0.34735	0.1726	rs62054419	2068427	17	45739239	C	A	2	0.01368	0.01368	0.8383	0.8383	0.9832	0	0.8399	0.8373	A	C	17	45739239	C	ADD	3382	0.8362	0.0819	0.7122	0.9818	-2.185	0.0289	17	45739239	C	ADD	1529	0.9217	0.1492	0.688	1.235	-0.5469	0.5844	17	45739239	C	ADD	137	0.4918	0.9542	0.07579	3.192	-0.7437	0.457	17	45739239	C	ADD	1529	0.9217	0.1492	0.688	1.235	-0.5469	0.5844	17	45739239	C	ADD	137	0.4918	0.9542	0.07579	3.192	-0.7437	0.457	4911
17:45739289	17	45739289	C	G	38	-0.085958	0.013793	4.60E-10	22723	2045704	19564	0.36104	0.1726	rs62054420	2068427	17	45739289	G	C	2	0.01368	0.01368	0.8383	0.8383	0.9832	0	0.8399	0.8373	C	G	17	45739289	G	ADD	3382	0.8362	0.0819	0.7122	0.9818	-2.185	0.0289	17	45739289	G	ADD	1529	0.9217	0.1492	0.688	1.235	-0.5469	0.5844	17	45739289	G	ADD	137	0.4918	0.9542	0.07579	3.192	-0.7437	0.457	17	45739289	G	ADD	1529	0.9217	0.1492	0.688	1.235	-0.5469	0.5844	17	45739289	G	ADD	137	0.4918	0.9542	0.07579	3.192	-0.7437	0.457	4911
17:45739291	17	45739291	G	A	38	-0.085946	0.013793	4.63E-10	22723	2045704	19564	0.36141	0.1726	rs62054421	2068427	17	45739291	A	G	2	0.01368	0.01368	0.8383	0.8383	0.9832	0	0.8399	0.8373	G	A	17	45739291	A	ADD	3382	0.8362	0.0819	0.7122	0.9818	-2.185	0.0289	17	45739291	A	ADD	1529	0.9217	0.1492	0.688	1.235	-0.5469	0.5844	17	45739291	A	ADD	137	0.4918	0.9542	0.07579	3.192	-0.7437	0.457	17	45739291	A	ADD	1529	0.9217	0.1492	0.688	1.235	-0.5469	0.5844	17	45739291	A	ADD	137	0.4918	0.9542	0.07579	3.192	-0.7437	0.457	4911
17:45740093	17	45740093	C	T	38	-0.086041	0.013792	4.42E-10	22723	2045704	19564	0.34523	0.1726	rs17563800	2068427	17	45740093	T	C	2	0.01368	0.01368	0.8383	0.8383	0.9832	0	0.8399	0.8373	C	T	17	45740093	T	ADD	3382	0.8362	0.0819	0.7122	0.9818	-2.185	0.0289	17	45740093	T	ADD	1529	0.9217	0.1492	0.688	1.235	-0.5469	0.5844	17	45740093	T	ADD	137	0.4918	0.9542	0.07579	3.192	-0.7437	0.457	17	45740093	T	ADD	1529	0.9217	0.1492	0.688	1.235	-0.5469	0.5844	17	45740093	T	ADD	137	0.4918	0.9542	0.07579	3.192	-0.7437	0.457	4911
17:45740191	17	45740191	C	T	38	-0.086021	0.013793	4.47E-10	22723	2045704	19564	0.34553	0.1726	rs56295996	2068427	17	45740191	T	C	2	0.01368	0.01368	0.8383	0.8383	0.9832	0	0.8399	0.8373	C	T	17	45740191	T	ADD	3382	0.8362	0.0819	0.7122	0.9818	-2.185	0.0289	17	45740191	T	ADD	1529	0.9217	0.1492	0.688	1.235	-0.5469	0.5844	17	45740191	T	ADD	137	0.4918	0.9542	0.07579	3.192	-0.7437	0.457	17	45740191	T	ADD	1529	0.9217	0.1492	0.688	1.235	-0.5469	0.5844	17	45740191	T	ADD	137	0.4918	0.9542	0.07579	3.192	-0.7437	0.457	4911
17:45740242	17	45740242	G	A	38	-0.086062	0.013793	4.39E-10	22723	2045704	19564	0.34693	0.1727	rs56384960	2068427	17	45740242	A	G	2	0.01368	0.01368	0.8383	0.8383	0.9832	0	0.8399	0.8373	G	A	17	45740242	A	ADD	3382	0.8362	0.0819	0.7122	0.9818	-2.185	0.0289	17	45740242	A	ADD	1529	0.9217	0.1492	0.688	1.235	-0.5469	0.5844	17	45740242	A	ADD	137	0.4918	0.9542	0.07579	3.192	-0.7437	0.457	17	45740242	A	ADD	1529	0.9217	0.1492	0.688	1.235	-0.5469	0.5844	17	45740242	A	ADD	137	0.4918	0.9542	0.07579	3.192	-0.7437	0.457	4911
17:45740466	17	45740466	G	A	38	-0.086054	0.013793	4.40E-10	22723	2045704	19564	0.34493	0.1726	rs56178230	2068427	17	45740466	A	G	2	0.01368	0.01368	0.8383	0.8383	0.9832	0	0.8399	0.8373	G	A	17	45740466	A	ADD	3382	0.8362	0.0819	0.7122	0.9818	-2.185	0.0289	17	45740466	A	ADD	1529	0.9217	0.1492	0.688	1.235	-0.5469	0.5844	17	45740466	A	ADD	137	0.4918	0.9542	0.07579	3.192	-0.7437	0.457	17	45740466	A	ADD	1529	0.9217	0.1492	0.688	1.235	-0.5469	0.5844	17	45740466	A	ADD	137	0.4918	0.9542	0.07579	3.192	-0.7437	0.457	4911
17:45740532	17	45740532	G	A	38	-0.085978	0.013793	4.56E-10	22723	2045704	19564	0.34809	0.1726	rs80157557	2068427	17	45740532	A	G	2	0.01368	0.01368	0.8383	0.8383	0.9832	0	0.8399	0.8373	G	A	17	45740532	A	ADD	3382	0.8362	0.0819	0.7122	0.9818	-2.185	0.0289	17	45740532	A	ADD	1529	0.9217	0.1492	0.688	1.235	-0.5469	0.5844	17	45740532	A	ADD	137	0.4918	0.9542	0.07579	3.192	-0.7437	0.457	17	45740532	A	ADD	1529	0.9217	0.1492	0.688	1.235	-0.5469	0.5844	17	45740532	A	ADD	137	0.4918	0.9542	0.07579	3.192	-0.7437	0.457	4911
17:45740794	17	45740794	A	C	38	-0.085994	0.013793	4.53E-10	22723	2045704	19564	0.34279	0.1726	rs76728632	2068427	17	45740794	C	A	2	0.01368	0.01368	0.8383	0.8383	0.9832	0	0.8399	0.8373	A	C	17	45740794	C	ADD	3382	0.8362	0.0819	0.7122	0.9818	-2.185	0.0289	17	45740794	C	ADD	1529	0.9217	0.1492	0.688	1.235	-0.5469	0.5844	17	45740794	C	ADD	137	0.4918	0.9542	0.07579	3.192	-0.7437	0.457	17	45740794	C	ADD	1529	0.9217	0.1492	0.688	1.235	-0.5469	0.5844	17	45740794	C	ADD	137	0.4918	0.9542	0.07579	3.192	-0.7437	0.457	4911
17:45740856	17	45740856	C	A	38	-0.086062	0.013793	4.39E-10	22723	2045704	19564	0.34543	0.1726	rs17563827	2068427	17	45740856	A	C	2	0.01368	0.01368	0.8383	0.8383	0.9832	0	0.8399	0.8373	C	A	17	45740856	A	ADD	3382	0.8362	0.0819	0.7122	0.9818	-2.185	0.0289	17	45740856	A	ADD	1529	0.9217	0.1492	0.688	1.235	-0.5469	0.5844	17	45740856	A	ADD	137	0.4918	0.9542	0.07579	3.192	-0.7437	0.457	17	45740856	A	ADD	1529	0.9217	0.1492	0.688	1.235	-0.5469	0.5844	17	45740856	A	ADD	137	0.4918	0.9542	0.07579	3.192	-0.7437	0.457	4911
17:45741245	17	45741245	G	A	38	-0.086122	0.013791	4.24E-10	22723	2045704	19564	0.34666	0.1726	rs80072429	2068427	17	45741245	A	G	2	0.01368	0.01368	0.8383	0.8383	0.9832	0	0.8399	0.8373	G	A	17	45741245	A	ADD	3382	0.8362	0.0819	0.7122	0.9818	-2.185	0.0289	17	45741245	A	ADD	1529	0.9217	0.1492	0.688	1.235	-0.5469	0.5844	17	45741245	A	ADD	137	0.4918	0.9542	0.07579	3.192	-0.7437	0.457	17	45741245	A	ADD	1529	0.9217	0.1492	0.688	1.235	-0.5469	0.5844	17	45741245	A	ADD	137	0.4918	0.9542	0.07579	3.192	-0.7437	0.457	4911
17:45741291	17	45741291	T	C	38	-0.086099	0.013791	4.29E-10	22723	2045704	19564	0.34566	0.1726	rs77114624	2068427	17	45741291	C	T	2	0.01368	0.01368	0.8383	0.8383	0.9832	0	0.8399	0.8373	T	C	17	45741291	C	ADD	3382	0.8362	0.0819	0.7122	0.9818	-2.185	0.0289	17	45741291	C	ADD	1529	0.9217	0.1492	0.688	1.235	-0.5469	0.5844	17	45741291	C	ADD	137	0.4918	0.9542	0.07579	3.192	-0.7437	0.457	17	45741291	C	ADD	1529	0.9217	0.1492	0.688	1.235	-0.5469	0.5844	17	45741291	C	ADD	137	0.4918	0.9542	0.07579	3.192	-0.7437	0.457	4911
17:45741324	17	45741324	G	T	38	-0.086098	0.013791	4.29E-10	22723	2045704	19564	0.34603	0.1726	rs76311426	2068427	17	45741324	T	G	2	0.01368	0.01368	0.8383	0.8383	0.9832	0	0.8399	0.8373	G	T	17	45741324	T	ADD	3382	0.8362	0.0819	0.7122	0.9818	-2.185	0.0289	17	45741324	T	ADD	1529	0.9217	0.1492	0.688	1.235	-0.5469	0.5844	17	45741324	T	ADD	137	0.4918	0.9542	0.07579	3.192	-0.7437	0.457	17	45741324	T	ADD	1529	0.9217	0.1492	0.688	1.235	-0.5469	0.5844	17	45741324	T	ADD	137	0.4918	0.9542	0.07579	3.192	-0.7437	0.457	4911
17:45741540	17	45741540	A	G	38	-0.086045	0.013791	4.40E-10	22723	2045704	19564	0.33829	0.1726	rs17563861	2068427	17	45741540	G	A	2	0.01368	0.01368	0.8383	0.8383	0.9832	0	0.8399	0.8373	A	G	17	45741540	G	ADD	3382	0.8362	0.0819	0.7122	0.9818	-2.185	0.0289	17	45741540	G	ADD	1529	0.9217	0.1492	0.688	1.235	-0.5469	0.5844	17	45741540	G	ADD	137	0.4918	0.9542	0.07579	3.192	-0.7437	0.457	17	45741540	G	ADD	1529	0.9217	0.1492	0.688	1.235	-0.5469	0.5844	17	45741540	G	ADD	137	0.4918	0.9542	0.07579	3.192	-0.7437	0.457	4911
17:45741580	17	45741580	A	T	37	-0.085224	0.013839	7.35E-10	23177	2033149	19878	0.30311	0.1723	rs17563889	2056326	17	45741580	T	A	2	0.01368	0.01368	0.8383	0.8383	0.9832	0	0.8399	0.8373	A	T	17	45741580	T	ADD	3382	0.8362	0.0819	0.7122	0.9818	-2.185	0.0289	17	45741580	T	ADD	1529	0.9217	0.1492	0.688	1.235	-0.5469	0.5844	17	45741580	T	ADD	137	0.4918	0.9542	0.07579	3.192	-0.7437	0.457	17	45741580	T	ADD	1529	0.9217	0.1492	0.688	1.235	-0.5469	0.5844	17	45741580	T	ADD	137	0.4918	0.9542	0.07579	3.192	-0.7437	0.457	4911
17:45742018	17	45742018	G	A	38	-0.086065	0.013791	4.36E-10	22723	2045704	19564	0.34299	0.1726	rs62054424	2068427	17	45742018	A	G	2	0.01368	0.01368	0.8383	0.8383	0.9832	0	0.8399	0.8373	G	A	17	45742018	A	ADD	3382	0.8362	0.0819	0.7122	0.9818	-2.185	0.0289	17	45742018	A	ADD	1529	0.9217	0.1492	0.688	1.235	-0.5469	0.5844	17	45742018	A	ADD	137	0.4918	0.9542	0.07579	3.192	-0.7437	0.457	17	45742018	A	ADD	1529	0.9217	0.1492	0.688	1.235	-0.5469	0.5844	17	45742018	A	ADD	137	0.4918	0.9542	0.07579	3.192	-0.7437	0.457	4911
17:45742084	17	45742084	G	A	38	-0.086127	0.013791	4.24E-10	22723	2045704	19564	0.3408	0.1726	rs17563923	2068427	17	45742084	A	G	2	0.01368	0.01368	0.8383	0.8383	0.9832	0	0.8399	0.8373	G	A	17	45742084	A	ADD	3382	0.8362	0.0819	0.7122	0.9818	-2.185	0.0289	17	45742084	A	ADD	1529	0.9217	0.1492	0.688	1.235	-0.5469	0.5844	17	45742084	A	ADD	137	0.4918	0.9542	0.07579	3.192	-0.7437	0.457	17	45742084	A	ADD	1529	0.9217	0.1492	0.688	1.235	-0.5469	0.5844	17	45742084	A	ADD	137	0.4918	0.9542	0.07579	3.192	-0.7437	0.457	4911
17:45742114	17	45742114	C	T	38	-0.086052	0.013791	4.39E-10	22723	2045704	19564	0.34347	0.1726	rs62054425	2068427	17	45742114	T	C	2	0.01368	0.01368	0.8383	0.8383	0.9832	0	0.8399	0.8373	C	T	17	45742114	T	ADD	3382	0.8362	0.0819	0.7122	0.9818	-2.185	0.0289	17	45742114	T	ADD	1529	0.9217	0.1492	0.688	1.235	-0.5469	0.5844	17	45742114	T	ADD	137	0.4918	0.9542	0.07579	3.192	-0.7437	0.457	17	45742114	T	ADD	1529	0.9217	0.1492	0.688	1.235	-0.5469	0.5844	17	45742114	T	ADD	137	0.4918	0.9542	0.07579	3.192	-0.7437	0.457	4911
17:45743375	17	45743375	A	T	38	-0.085851	0.013795	4.87E-10	22723	2045704	19564	0.3426	0.1726	rs62054426	2068427	17	45743375	T	A	2	0.01368	0.01368	0.8383	0.8383	0.9832	0	0.8399	0.8373	A	T	17	45743375	T	ADD	3382	0.8362	0.0819	0.7122	0.9818	-2.185	0.0289	17	45743375	T	ADD	1529	0.9217	0.1492	0.688	1.235	-0.5469	0.5844	17	45743375	T	ADD	137	0.4918	0.9542	0.07579	3.192	-0.7437	0.457	17	45743375	T	ADD	1529	0.9217	0.1492	0.688	1.235	-0.5469	0.5844	17	45743375	T	ADD	137	0.4918	0.9542	0.07579	3.192	-0.7437	0.457	4911
17:45743696	17	45743696	A	G	38	-0.085849	0.013792	4.82E-10	22723	2045704	19564	0.35059	0.1725	rs62054427	2068427	17	45743696	G	A	2	0.01368	0.01368	0.8383	0.8383	0.9832	0	0.8399	0.8373	A	G	17	45743696	G	ADD	3382	0.8362	0.0819	0.7122	0.9818	-2.185	0.0289	17	45743696	G	ADD	1529	0.9217	0.1492	0.688	1.235	-0.5469	0.5844	17	45743696	G	ADD	137	0.4918	0.9542	0.07579	3.192	-0.7437	0.457	17	45743696	G	ADD	1529	0.9217	0.1492	0.688	1.235	-0.5469	0.5844	17	45743696	G	ADD	137	0.4918	0.9542	0.07579	3.192	-0.7437	0.457	4911
17:45744319	17	45744319	C	A	37	-0.086801	0.013822	3.39E-10	22634	1771382	19475	0.32936	0.1712	rs74464991	1794016	17	45744319	A	C	2	0.01368	0.01368	0.8383	0.8383	0.9832	0	0.8399	0.8373	C	A	17	45744319	A	ADD	3382	0.8362	0.0819	0.7122	0.9818	-2.185	0.0289	17	45744319	A	ADD	1529	0.9217	0.1492	0.688	1.235	-0.5469	0.5844	17	45744319	A	ADD	137	0.4918	0.9542	0.07579	3.192	-0.7437	0.457	17	45744319	A	ADD	1529	0.9217	0.1492	0.688	1.235	-0.5469	0.5844	17	45744319	A	ADD	137	0.4918	0.9542	0.07579	3.192	-0.7437	0.457	4911
17:45745032	17	45745032	T	C	38	-0.085346	0.01378	5.89E-10	22723	2045704	19564	0.33191	0.1731	rs2004260	2068427	17	45745032	C	T	2	0.01368	0.01368	0.8383	0.8383	0.9832	0	0.8399	0.8373	T	C	17	45745032	C	ADD	3382	0.8362	0.0819	0.7122	0.9818	-2.185	0.0289	17	45745032	C	ADD	1529	0.9217	0.1492	0.688	1.235	-0.5469	0.5844	17	45745032	C	ADD	137	0.4918	0.9542	0.07579	3.192	-0.7437	0.457	17	45745032	C	ADD	1529	0.9217	0.1492	0.688	1.235	-0.5469	0.5844	17	45745032	C	ADD	137	0.4918	0.9542	0.07579	3.192	-0.7437	0.457	4911
17:45745145	17	45745145	G	A	38	-0.084873	0.013781	7.34E-10	22723	2045704	19564	0.33961	0.1731	rs62054428	2068427	17	45745145	A	G	2	0.01488	0.01488	0.8399	0.8399	1	0	0.8399	0.8399	G	A	17	45745145	A	ADD	3382	0.8344	0.08202	0.7105	0.9799	-2.207	0.02731	17	45745145	A	ADD	1529	0.9369	0.1494	0.699	1.256	-0.4364	0.6625	17	45745145	A	ADD	137	0.4918	0.9542	0.07579	3.192	-0.7437	0.457	17	45745145	A	ADD	1529	0.9369	0.1494	0.699	1.256	-0.4364	0.6625	17	45745145	A	ADD	137	0.4918	0.9542	0.07579	3.192	-0.7437	0.457	4911
17:45745759	17	45745759	G	A	38	-0.085864	0.013794	4.82E-10	22723	2045704	19564	0.33623	0.1726	rs62054429	2068427	17	45745759	A	G	2	0.01368	0.01368	0.8383	0.8383	0.9832	0	0.8399	0.8373	G	A	17	45745759	A	ADD	3382	0.8362	0.0819	0.7122	0.9818	-2.185	0.0289	17	45745759	A	ADD	1529	0.9217	0.1492	0.688	1.235	-0.5469	0.5844	17	45745759	A	ADD	137	0.4918	0.9542	0.07579	3.192	-0.7437	0.457	17	45745759	A	ADD	1529	0.9217	0.1492	0.688	1.235	-0.5469	0.5844	17	45745759	A	ADD	137	0.4918	0.9542	0.07579	3.192	-0.7437	0.457	4911
17:45745863	17	45745863	T	C	38	-0.08678	0.013784	3.06E-10	22723	2045704	19564	0.34604	0.1729	rs76171147	2068427	17	45745863	C	T	2	0.01368	0.01368	0.8383	0.8383	0.9832	0	0.8399	0.8373	T	C	17	45745863	C	ADD	3382	0.8362	0.0819	0.7122	0.9818	-2.185	0.0289	17	45745863	C	ADD	1529	0.9217	0.1492	0.688	1.235	-0.5469	0.5844	17	45745863	C	ADD	137	0.4918	0.9542	0.07579	3.192	-0.7437	0.457	17	45745863	C	ADD	1529	0.9217	0.1492	0.688	1.235	-0.5469	0.5844	17	45745863	C	ADD	137	0.4918	0.9542	0.07579	3.192	-0.7437	0.457	4911
17:45745960	17	45745960	A	G	38	-0.086587	0.013791	3.42E-10	22723	2045704	19564	0.34743	0.1727	rs75643244	2068427	17	45745960	G	A	2	0.01368	0.01368	0.8383	0.8383	0.9832	0	0.8399	0.8373	A	G	17	45745960	G	ADD	3382	0.8362	0.0819	0.7122	0.9818	-2.185	0.0289	17	45745960	G	ADD	1529	0.9217	0.1492	0.688	1.235	-0.5469	0.5844	17	45745960	G	ADD	137	0.4918	0.9542	0.07579	3.192	-0.7437	0.457	17	45745960	G	ADD	1529	0.9217	0.1492	0.688	1.235	-0.5469	0.5844	17	45745960	G	ADD	137	0.4918	0.9542	0.07579	3.192	-0.7437	0.457	4911
17:45746523	17	45746523	C	A	38	-0.086549	0.013791	3.48E-10	22723	2045704	19564	0.34795	0.1727	rs62054432	2068427	17	45746523	A	C	2	0.01368	0.01368	0.8383	0.8383	0.9832	0	0.8399	0.8373	C	A	17	45746523	A	ADD	3382	0.8362	0.0819	0.7122	0.9818	-2.185	0.0289	17	45746523	A	ADD	1529	0.9217	0.1492	0.688	1.235	-0.5469	0.5844	17	45746523	A	ADD	137	0.4918	0.9542	0.07579	3.192	-0.7437	0.457	17	45746523	A	ADD	1529	0.9217	0.1492	0.688	1.235	-0.5469	0.5844	17	45746523	A	ADD	137	0.4918	0.9542	0.07579	3.192	-0.7437	0.457	4911
17:45746835	17	45746835	G	A	38	-0.086576	0.013791	3.43E-10	22723	2045704	19564	0.34438	0.1727	rs111497072	2068427	17	45746835	A	G	2	0.01368	0.01368	0.8383	0.8383	0.9832	0	0.8399	0.8373	G	A	17	45746835	A	ADD	3382	0.8362	0.0819	0.7122	0.9818	-2.185	0.0289	17	45746835	A	ADD	1529	0.9217	0.1492	0.688	1.235	-0.5469	0.5844	17	45746835	A	ADD	137	0.4918	0.9542	0.07579	3.192	-0.7437	0.457	17	45746835	A	ADD	1529	0.9217	0.1492	0.688	1.235	-0.5469	0.5844	17	45746835	A	ADD	137	0.4918	0.9542	0.07579	3.192	-0.7437	0.457	4911
17:45747016	17	45747016	T	G	38	-0.086742	0.013795	3.22E-10	22723	2045704	19564	0.33997	0.1727	rs62054434	2068427	17	45747016	G	T	2	0.01368	0.01368	0.8383	0.8383	0.9832	0	0.8399	0.8373	T	G	17	45747016	G	ADD	3382	0.8362	0.0819	0.7122	0.9818	-2.185	0.0289	17	45747016	G	ADD	1529	0.9217	0.1492	0.688	1.235	-0.5469	0.5844	17	45747016	G	ADD	137	0.4918	0.9542	0.07579	3.192	-0.7437	0.457	17	45747016	G	ADD	1529	0.9217	0.1492	0.688	1.235	-0.5469	0.5844	17	45747016	G	ADD	137	0.4918	0.9542	0.07579	3.192	-0.7437	0.457	4911
17:45747482	17	45747482	A	G	38	-0.086761	0.013795	3.19E-10	22723	2045704	19564	0.33571	0.1727	rs12150683	2068427	17	45747482	G	A	2	0.01368	0.01368	0.8383	0.8383	0.9832	0	0.8399	0.8373	A	G	17	45747482	G	ADD	3382	0.8362	0.0819	0.7122	0.9818	-2.185	0.0289	17	45747482	G	ADD	1529	0.9217	0.1492	0.688	1.235	-0.5469	0.5844	17	45747482	G	ADD	137	0.4918	0.9542	0.07579	3.192	-0.7437	0.457	17	45747482	G	ADD	1529	0.9217	0.1492	0.688	1.235	-0.5469	0.5844	17	45747482	G	ADD	137	0.4918	0.9542	0.07579	3.192	-0.7437	0.457	4911
17:45747542	17	45747542	C	T	38	-0.086694	0.013795	3.29E-10	22723	2045704	19564	0.34362	0.1727	rs12150332	2068427	17	45747542	T	C	2	0.01368	0.01368	0.8383	0.8383	0.9832	0	0.8399	0.8373	C	T	17	45747542	T	ADD	3382	0.8362	0.0819	0.7122	0.9818	-2.185	0.0289	17	45747542	T	ADD	1529	0.9217	0.1492	0.688	1.235	-0.5469	0.5844	17	45747542	T	ADD	137	0.4918	0.9542	0.07579	3.192	-0.7437	0.457	17	45747542	T	ADD	1529	0.9217	0.1492	0.688	1.235	-0.5469	0.5844	17	45747542	T	ADD	137	0.4918	0.9542	0.07579	3.192	-0.7437	0.457	4911
17:45747973	17	45747973	C	G	38	-0.086792	0.013795	3.15E-10	22723	2045704	19564	0.33519	0.1727	rs62054435	2068427	17	45747973	G	C	2	0.01368	0.01368	0.8383	0.8383	0.9832	0	0.8399	0.8373	C	G	17	45747973	G	ADD	3382	0.8362	0.0819	0.7122	0.9818	-2.185	0.0289	17	45747973	G	ADD	1529	0.9217	0.1492	0.688	1.235	-0.5469	0.5844	17	45747973	G	ADD	137	0.4918	0.9542	0.07579	3.192	-0.7437	0.457	17	45747973	G	ADD	1529	0.9217	0.1492	0.688	1.235	-0.5469	0.5844	17	45747973	G	ADD	137	0.4918	0.9542	0.07579	3.192	-0.7437	0.457	4911
17:45748112	17	45748112	G	A	38	-0.086419	0.01379	3.69E-10	22723	2045704	19564	0.33385	0.1727	rs75715199	2068427	17	45748112	A	G	2	0.01368	0.01368	0.8383	0.8383	0.9832	0	0.8399	0.8373	G	A	17	45748112	A	ADD	3382	0.8362	0.0819	0.7122	0.9818	-2.185	0.0289	17	45748112	A	ADD	1529	0.9217	0.1492	0.688	1.235	-0.5469	0.5844	17	45748112	A	ADD	137	0.4918	0.9542	0.07579	3.192	-0.7437	0.457	17	45748112	A	ADD	1529	0.9217	0.1492	0.688	1.235	-0.5469	0.5844	17	45748112	A	ADD	137	0.4918	0.9542	0.07579	3.192	-0.7437	0.457	4911
17:45748202	17	45748202	C	T	38	-0.085256	0.013818	6.82E-10	22723	2045704	19564	0.34305	0.1723	rs62054436	2068427	17	45748202	T	C	2	0.01368	0.01368	0.8383	0.8383	0.9832	0	0.8399	0.8373	C	T	17	45748202	T	ADD	3382	0.8362	0.0819	0.7122	0.9818	-2.185	0.0289	17	45748202	T	ADD	1529	0.9217	0.1492	0.688	1.235	-0.5469	0.5844	17	45748202	T	ADD	137	0.4918	0.9542	0.07579	3.192	-0.7437	0.457	17	45748202	T	ADD	1529	0.9217	0.1492	0.688	1.235	-0.5469	0.5844	17	45748202	T	ADD	137	0.4918	0.9542	0.07579	3.192	-0.7437	0.457	4911
17:45748210	17	45748210	T	C	38	-0.0852	0.013817	6.99E-10	22723	2045704	19564	0.35507	0.1724	rs62054437	2068427	17	45748210	C	T	2	0.01368	0.01368	0.8383	0.8383	0.9832	0	0.8399	0.8373	T	C	17	45748210	C	ADD	3382	0.8362	0.0819	0.7122	0.9818	-2.185	0.0289	17	45748210	C	ADD	1529	0.9217	0.1492	0.688	1.235	-0.5469	0.5844	17	45748210	C	ADD	137	0.4918	0.9542	0.07579	3.192	-0.7437	0.457	17	45748210	C	ADD	1529	0.9217	0.1492	0.688	1.235	-0.5469	0.5844	17	45748210	C	ADD	137	0.4918	0.9542	0.07579	3.192	-0.7437	0.457	4911
17:45748345	17	45748345	A	C	38	-0.086605	0.013796	3.44E-10	22723	2045704	19564	0.32992	0.1726	rs62054438	2068427	17	45748345	C	A	2	0.01368	0.01368	0.8383	0.8383	0.9832	0	0.8399	0.8373	A	C	17	45748345	C	ADD	3382	0.8362	0.0819	0.7122	0.9818	-2.185	0.0289	17	45748345	C	ADD	1529	0.9217	0.1492	0.688	1.235	-0.5469	0.5844	17	45748345	C	ADD	137	0.4918	0.9542	0.07579	3.192	-0.7437	0.457	17	45748345	C	ADD	1529	0.9217	0.1492	0.688	1.235	-0.5469	0.5844	17	45748345	C	ADD	137	0.4918	0.9542	0.07579	3.192	-0.7437	0.457	4911
17:45748359	17	45748359	G	T	38	-0.086493	0.013796	3.62E-10	22723	2045704	19564	0.3344	0.1726	rs62054439	2068427	17	45748359	T	G	2	0.01368	0.01368	0.8383	0.8383	0.9832	0	0.8399	0.8373	G	T	17	45748359	T	ADD	3382	0.8362	0.0819	0.7122	0.9818	-2.185	0.0289	17	45748359	T	ADD	1529	0.9217	0.1492	0.688	1.235	-0.5469	0.5844	17	45748359	T	ADD	137	0.4918	0.9542	0.07579	3.192	-0.7437	0.457	17	45748359	T	ADD	1529	0.9217	0.1492	0.688	1.235	-0.5469	0.5844	17	45748359	T	ADD	137	0.4918	0.9542	0.07579	3.192	-0.7437	0.457	4911
17:45748546	17	45748546	A	G	38	-0.086461	0.013791	3.62E-10	22723	2045704	19564	0.33087	0.1727	rs17334797	2068427	17	45748546	G	A	2	0.01368	0.01368	0.8383	0.8383	0.9832	0	0.8399	0.8373	A	G	17	45748546	G	ADD	3382	0.8362	0.0819	0.7122	0.9818	-2.185	0.0289	17	45748546	G	ADD	1529	0.9217	0.1492	0.688	1.235	-0.5469	0.5844	17	45748546	G	ADD	137	0.4918	0.9542	0.07579	3.192	-0.7437	0.457	17	45748546	G	ADD	1529	0.9217	0.1492	0.688	1.235	-0.5469	0.5844	17	45748546	G	ADD	137	0.4918	0.9542	0.07579	3.192	-0.7437	0.457	4911
17:45749271	17	45749271	G	A	38	-0.086355	0.013791	3.81E-10	22723	2045704	19564	0.32897	0.1727	rs12150672	2068427	17	45749271	A	G	2	0.01185	0.01185	0.8351	0.8351	0.9496	0	0.8399	0.8321	G	A	17	45749271	A	ADD	3382	0.8319	0.08201	0.7084	0.977	-2.244	0.02482	17	45749271	A	ADD	1529	0.9217	0.1492	0.688	1.235	-0.5469	0.5844	17	45749271	A	ADD	137	0.4918	0.9542	0.07579	3.192	-0.7437	0.457	17	45749271	A	ADD	1529	0.9217	0.1492	0.688	1.235	-0.5469	0.5844	17	45749271	A	ADD	137	0.4918	0.9542	0.07579	3.192	-0.7437	0.457	4911
17:45749843	17	45749843	G	A	38	-0.086306	0.013791	3.89E-10	22723	2045704	19564	0.32892	0.1728	rs17334894	2068427	17	45749843	A	G	2	0.01368	0.01368	0.8383	0.8383	0.9832	0	0.8399	0.8373	G	A	17	45749843	A	ADD	3382	0.8362	0.0819	0.7122	0.9818	-2.185	0.0289	17	45749843	A	ADD	1529	0.9217	0.1492	0.688	1.235	-0.5469	0.5844	17	45749843	A	ADD	137	0.4918	0.9542	0.07579	3.192	-0.7437	0.457	17	45749843	A	ADD	1529	0.9217	0.1492	0.688	1.235	-0.5469	0.5844	17	45749843	A	ADD	137	0.4918	0.9542	0.07579	3.192	-0.7437	0.457	4911
17:45749878	17	45749878	C	T	38	-0.08716	0.013785	2.57E-10	22723	2045704	19564	0.34667	0.1739	rs17334923	2068427	17	45749878	T	C	2	0.009248	0.009248	0.8312	0.8312	0.7315	0	0.8057	0.8472	C	T	17	45749878	T	ADD	3382	0.8312	0.08144	0.7086	0.975	-2.27	0.02319	17	45749878	T	ADD	1529	0.9025	0.1483	0.6749	1.207	-0.6917	0.4891	17	45749878	T	ADD	137	0.4918	0.9542	0.07579	3.192	-0.7437	0.457	17	45749878	T	ADD	1529	0.9025	0.1483	0.6749	1.207	-0.6917	0.4891	17	45749878	T	ADD	137	0.4918	0.9542	0.07579	3.192	-0.7437	0.457	4911
17:45750025	17	45750025	G	C	38	-0.086363	0.013792	3.80E-10	22723	2045704	19564	0.33064	0.1728	rs62054440	2068427	17	45750025	C	G	2	0.01368	0.01368	0.8383	0.8383	0.9832	0	0.8399	0.8373	G	C	17	45750025	C	ADD	3382	0.8362	0.0819	0.7122	0.9818	-2.185	0.0289	17	45750025	C	ADD	1529	0.9217	0.1492	0.688	1.235	-0.5469	0.5844	17	45750025	C	ADD	137	0.4918	0.9542	0.07579	3.192	-0.7437	0.457	17	45750025	C	ADD	1529	0.9217	0.1492	0.688	1.235	-0.5469	0.5844	17	45750025	C	ADD	137	0.4918	0.9542	0.07579	3.192	-0.7437	0.457	4911
17:45750065	17	45750065	A	G	38	-0.086382	0.013792	3.77E-10	22723	2045704	19564	0.33093	0.1728	rs12150451	2068427	17	45750065	G	A	2	0.01368	0.01368	0.8383	0.8383	0.9832	0	0.8399	0.8373	A	G	17	45750065	G	ADD	3382	0.8362	0.0819	0.7122	0.9818	-2.185	0.0289	17	45750065	G	ADD	1529	0.9217	0.1492	0.688	1.235	-0.5469	0.5844	17	45750065	G	ADD	137	0.4918	0.9542	0.07579	3.192	-0.7437	0.457	17	45750065	G	ADD	1529	0.9217	0.1492	0.688	1.235	-0.5469	0.5844	17	45750065	G	ADD	137	0.4918	0.9542	0.07579	3.192	-0.7437	0.457	4911
17:45750105	17	45750105	G	C	38	-0.085966	0.013792	4.58E-10	22723	2045704	19564	0.34824	0.1728	rs12150048	2068427	17	45750105	C	G	2	0.01368	0.01368	0.8383	0.8383	0.9832	0	0.8399	0.8373	G	C	17	45750105	C	ADD	3382	0.8362	0.0819	0.7122	0.9818	-2.185	0.0289	17	45750105	C	ADD	1529	0.9217	0.1492	0.688	1.235	-0.5469	0.5844	17	45750105	C	ADD	137	0.4918	0.9542	0.07579	3.192	-0.7437	0.457	17	45750105	C	ADD	1529	0.9217	0.1492	0.688	1.235	-0.5469	0.5844	17	45750105	C	ADD	137	0.4918	0.9542	0.07579	3.192	-0.7437	0.457	4911
17:45750142	17	45750142	A	G	38	-0.086253	0.013791	4.00E-10	22723	2045704	19564	0.34177	0.1727	rs12150455	2068427	17	45750142	G	A	2	0.01368	0.01368	0.8383	0.8383	0.9832	0	0.8399	0.8373	A	G	17	45750142	G	ADD	3382	0.8362	0.0819	0.7122	0.9818	-2.185	0.0289	17	45750142	G	ADD	1529	0.9217	0.1492	0.688	1.235	-0.5469	0.5844	17	45750142	G	ADD	137	0.4918	0.9542	0.07579	3.192	-0.7437	0.457	17	45750142	G	ADD	1529	0.9217	0.1492	0.688	1.235	-0.5469	0.5844	17	45750142	G	ADD	137	0.4918	0.9542	0.07579	3.192	-0.7437	0.457	4911
17:45750855	17	45750855	T	A	38	-0.086279	0.013791	3.94E-10	22723	2045704	19564	0.34188	0.1727	rs12150604	2068427	17	45750855	A	T	2	0.01368	0.01368	0.8383	0.8383	0.9832	0	0.8399	0.8373	T	A	17	45750855	A	ADD	3382	0.8362	0.0819	0.7122	0.9818	-2.185	0.0289	17	45750855	A	ADD	1529	0.9217	0.1492	0.688	1.235	-0.5469	0.5844	17	45750855	A	ADD	137	0.4918	0.9542	0.07579	3.192	-0.7437	0.457	17	45750855	A	ADD	1529	0.9217	0.1492	0.688	1.235	-0.5469	0.5844	17	45750855	A	ADD	137	0.4918	0.9542	0.07579	3.192	-0.7437	0.457	4911
17:45751251	17	45751251	G	A	38	-0.085866	0.013793	4.80E-10	22723	2045704	19564	0.36334	0.1726	rs17334944	2068427	17	45751251	A	G	2	0.01504	0.01504	0.8403	0.8403	0.9961	0	0.8399	0.8405	G	A	17	45751251	A	ADD	3382	0.8373	0.08191	0.7131	0.9831	-2.168	0.03014	17	45751251	A	ADD	1529	0.9285	0.1494	0.6927	1.244	-0.4967	0.6194	17	45751251	A	ADD	137	0.4918	0.9542	0.07579	3.192	-0.7437	0.457	17	45751251	A	ADD	1529	0.9285	0.1494	0.6927	1.244	-0.4967	0.6194	17	45751251	A	ADD	137	0.4918	0.9542	0.07579	3.192	-0.7437	0.457	4911
17:45751332	17	45751332	C	T	38	-0.086336	0.013796	3.89E-10	22723	2045704	19564	0.38009	0.1726	rs17426064	2068427	17	45751332	T	C	2	0.01504	0.01504	0.8403	0.8403	0.9961	0	0.8399	0.8405	C	T	17	45751332	T	ADD	3382	0.8373	0.08191	0.7131	0.9831	-2.168	0.03014	17	45751332	T	ADD	1529	0.9285	0.1494	0.6927	1.244	-0.4967	0.6194	17	45751332	T	ADD	137	0.4918	0.9542	0.07579	3.192	-0.7437	0.457	17	45751332	T	ADD	1529	0.9285	0.1494	0.6927	1.244	-0.4967	0.6194	17	45751332	T	ADD	137	0.4918	0.9542	0.07579	3.192	-0.7437	0.457	4911
17:45751569	17	45751569	G	C	38	-0.086083	0.013794	4.36E-10	22723	2045704	19564	0.37054	0.1729	rs17426106	2068427	17	45751569	C	G	2	0.01504	0.01504	0.8403	0.8403	0.9961	0	0.8399	0.8405	G	C	17	45751569	C	ADD	3382	0.8373	0.08191	0.7131	0.9831	-2.168	0.03014	17	45751569	C	ADD	1529	0.9285	0.1494	0.6927	1.244	-0.4967	0.6194	17	45751569	C	ADD	137	0.4918	0.9542	0.07579	3.192	-0.7437	0.457	17	45751569	C	ADD	1529	0.9285	0.1494	0.6927	1.244	-0.4967	0.6194	17	45751569	C	ADD	137	0.4918	0.9542	0.07579	3.192	-0.7437	0.457	4911
17:45751987	17	45751987	A	G	38	-0.085739	0.013776	4.86E-10	22723	2045704	19564	0.36025	0.1732	rs62054442	2068427	17	45751987	G	A	2	0.0123	0.0123	0.8366	0.8366	0.9305	0	0.83	0.8407	A	G	17	45751987	G	ADD	3382	0.8341	0.08172	0.7107	0.979	-2.22	0.02643	17	45751987	G	ADD	1529	0.9204	0.1481	0.6885	1.231	-0.5597	0.5757	17	45751987	G	ADD	137	0.4918	0.9542	0.07579	3.192	-0.7437	0.457	17	45751987	G	ADD	1529	0.9204	0.1481	0.6885	1.231	-0.5597	0.5757	17	45751987	G	ADD	137	0.4918	0.9542	0.07579	3.192	-0.7437	0.457	4911
17:45753016	17	45753016	G	A	38	-0.088197	0.013878	2.08E-10	22723	2045704	19564	0.45124	0.1715	rs35879086	2068427	17	45753016	A	G	2	0.01489	0.01489	0.839	0.839	0.9602	0	0.8352	0.8414	G	A	17	45753016	A	ADD	3382	0.845	0.0822	0.7193	0.9927	-2.048	0.04051	17	45753016	A	ADD	1529	0.8957	0.153	0.6636	1.209	-0.7202	0.4714	17	45753016	A	ADD	137	0.4918	0.9542	0.07579	3.192	-0.7437	0.457	17	45753016	A	ADD	1529	0.8957	0.153	0.6636	1.209	-0.7202	0.4714	17	45753016	A	ADD	137	0.4918	0.9542	0.07579	3.192	-0.7437	0.457	4911
17:45753274	17	45753274	C	T	38	-0.087757	0.013881	2.58E-10	22723	2045704	19564	0.43527	0.1716	rs62055868	2068427	17	45753274	T	C	2	0.01489	0.01489	0.839	0.839	0.9602	0	0.8352	0.8414	C	T	17	45753274	T	ADD	3382	0.845	0.0822	0.7193	0.9927	-2.048	0.04051	17	45753274	T	ADD	1529	0.8957	0.153	0.6636	1.209	-0.7202	0.4714	17	45753274	T	ADD	137	0.4918	0.9542	0.07579	3.192	-0.7437	0.457	17	45753274	T	ADD	1529	0.8957	0.153	0.6636	1.209	-0.7202	0.4714	17	45753274	T	ADD	137	0.4918	0.9542	0.07579	3.192	-0.7437	0.457	4911
17:45753319	17	45753319	G	A	37	-0.087112	0.013907	3.76E-10	22663	2032344	19504	0.44392	0.1714	rs62055869	2055007	17	45753319	A	G	2	0.01489	0.01489	0.839	0.839	0.9602	0	0.8352	0.8414	G	A	17	45753319	A	ADD	3382	0.845	0.0822	0.7193	0.9927	-2.048	0.04051	17	45753319	A	ADD	1529	0.8957	0.153	0.6636	1.209	-0.7202	0.4714	17	45753319	A	ADD	137	0.4918	0.9542	0.07579	3.192	-0.7437	0.457	17	45753319	A	ADD	1529	0.8957	0.153	0.6636	1.209	-0.7202	0.4714	17	45753319	A	ADD	137	0.4918	0.9542	0.07579	3.192	-0.7437	0.457	4911
17:45753572	17	45753572	G	C	38	-0.087923	0.013878	2.36E-10	22723	2045704	19564	0.44979	0.1715	rs17426174	2068427	17	45753572	C	G	2	0.01489	0.01489	0.839	0.839	0.9602	0	0.8352	0.8414	G	C	17	45753572	C	ADD	3382	0.845	0.0822	0.7193	0.9927	-2.048	0.04051	17	45753572	C	ADD	1529	0.8957	0.153	0.6636	1.209	-0.7202	0.4714	17	45753572	C	ADD	137	0.4918	0.9542	0.07579	3.192	-0.7437	0.457	17	45753572	C	ADD	1529	0.8957	0.153	0.6636	1.209	-0.7202	0.4714	17	45753572	C	ADD	137	0.4918	0.9542	0.07579	3.192	-0.7437	0.457	4911
17:45753746	17	45753746	G	A	38	-0.087818	0.013877	2.48E-10	22723	2045704	19564	0.43874	0.1716	rs62055871	2068427	17	45753746	A	G	2	0.01489	0.01489	0.839	0.839	0.9602	0	0.8352	0.8414	G	A	17	45753746	A	ADD	3382	0.845	0.0822	0.7193	0.9927	-2.048	0.04051	17	45753746	A	ADD	1529	0.8957	0.153	0.6636	1.209	-0.7202	0.4714	17	45753746	A	ADD	137	0.4918	0.9542	0.07579	3.192	-0.7437	0.457	17	45753746	A	ADD	1529	0.8957	0.153	0.6636	1.209	-0.7202	0.4714	17	45753746	A	ADD	137	0.4918	0.9542	0.07579	3.192	-0.7437	0.457	4911
17:45754749	17	45754749	A	G	38	-0.089544	0.013905	1.20E-10	22723	2045704	19564	0.42175	0.1712	rs55645418	2068427	17	45754749	G	A	2	0.0126	0.0126	0.8348	0.8348	0.973	0	0.8322	0.8364	A	G	17	45754749	G	ADD	3382	0.8455	0.08242	0.7194	0.9937	-2.036	0.04174	17	45754749	G	ADD	1529	0.8735	0.1543	0.6455	1.182	-0.8763	0.3809	17	45754749	G	ADD	137	0.487	0.9578	0.07452	3.183	-0.7512	0.4525	17	45754749	G	ADD	1529	0.8735	0.1543	0.6455	1.182	-0.8763	0.3809	17	45754749	G	ADD	137	0.487	0.9578	0.07452	3.183	-0.7512	0.4525	4911
17:45754971	17	45754971	A	G	38	-0.088538	0.013883	1.80E-10	22723	2045704	19564	0.47039	0.1715	rs35631660	2068427	17	45754971	G	A	2	0.01489	0.01489	0.839	0.839	0.9602	0	0.8352	0.8414	A	G	17	45754971	G	ADD	3382	0.845	0.0822	0.7193	0.9927	-2.048	0.04051	17	45754971	G	ADD	1529	0.8957	0.153	0.6636	1.209	-0.7202	0.4714	17	45754971	G	ADD	137	0.4918	0.9542	0.07579	3.192	-0.7437	0.457	17	45754971	G	ADD	1529	0.8957	0.153	0.6636	1.209	-0.7202	0.4714	17	45754971	G	ADD	137	0.4918	0.9542	0.07579	3.192	-0.7437	0.457	4911
17:45755001	17	45755001	G	A	39	-0.087951	0.013885	2.39E-10	23295	2047409	19992	0.4899	0.1713	rs17426195	2070704	17	45755001	A	G	2	0.01489	0.01489	0.839	0.839	0.9602	0	0.8352	0.8414	G	A	17	45755001	A	ADD	3382	0.845	0.0822	0.7193	0.9927	-2.048	0.04051	17	45755001	A	ADD	1529	0.8957	0.153	0.6636	1.209	-0.7202	0.4714	17	45755001	A	ADD	137	0.4918	0.9542	0.07579	3.192	-0.7437	0.457	17	45755001	A	ADD	1529	0.8957	0.153	0.6636	1.209	-0.7202	0.4714	17	45755001	A	ADD	137	0.4918	0.9542	0.07579	3.192	-0.7437	0.457	4911
17:45755252	17	45755252	G	A	38	-0.087837	0.013878	2.47E-10	22723	2045704	19564	0.4517	0.1715	rs35282504	2068427	17	45755252	A	G	2	0.01489	0.01489	0.839	0.839	0.9602	0	0.8352	0.8414	G	A	17	45755252	A	ADD	3382	0.845	0.0822	0.7193	0.9927	-2.048	0.04051	17	45755252	A	ADD	1529	0.8957	0.153	0.6636	1.209	-0.7202	0.4714	17	45755252	A	ADD	137	0.4918	0.9542	0.07579	3.192	-0.7437	0.457	17	45755252	A	ADD	1529	0.8957	0.153	0.6636	1.209	-0.7202	0.4714	17	45755252	A	ADD	137	0.4918	0.9542	0.07579	3.192	-0.7437	0.457	4911
17:45755498	17	45755498	T	C	38	-0.087816	0.013878	2.49E-10	22723	2045704	19564	0.45101	0.1715	rs62055875	2068427	17	45755498	C	T	2	0.01489	0.01489	0.839	0.839	0.9602	0	0.8352	0.8414	T	C	17	45755498	C	ADD	3382	0.845	0.0822	0.7193	0.9927	-2.048	0.04051	17	45755498	C	ADD	1529	0.8957	0.153	0.6636	1.209	-0.7202	0.4714	17	45755498	C	ADD	137	0.4918	0.9542	0.07579	3.192	-0.7437	0.457	17	45755498	C	ADD	1529	0.8957	0.153	0.6636	1.209	-0.7202	0.4714	17	45755498	C	ADD	137	0.4918	0.9542	0.07579	3.192	-0.7437	0.457	4911
17:45755574	17	45755574	A	G	38	-0.088891	0.013891	1.56E-10	22723	2045704	19564	0.46971	0.1713	rs62055876	2068427	17	45755574	G	A	2	0.01476	0.01476	0.8388	0.8388	0.957	0	0.8347	0.8414	A	G	17	45755574	G	ADD	3382	0.845	0.0822	0.7193	0.9927	-2.048	0.04051	17	45755574	G	ADD	1529	0.8949	0.153	0.663	1.208	-0.7254	0.4682	17	45755574	G	ADD	137	0.4918	0.9542	0.07579	3.192	-0.7437	0.457	17	45755574	G	ADD	1529	0.8949	0.153	0.663	1.208	-0.7254	0.4682	17	45755574	G	ADD	137	0.4918	0.9542	0.07579	3.192	-0.7437	0.457	4911
17:45756458	17	45756458	G	C	38	-0.087895	0.013864	2.30E-10	22723	2045704	19564	0.47861	0.1716	rs36047693	2068427	17	45756458	C	G	2	0.01489	0.01489	0.839	0.839	0.9602	0	0.8352	0.8414	G	C	17	45756458	C	ADD	3382	0.845	0.0822	0.7193	0.9927	-2.048	0.04051	17	45756458	C	ADD	1529	0.8957	0.153	0.6636	1.209	-0.7202	0.4714	17	45756458	C	ADD	137	0.4918	0.9542	0.07579	3.192	-0.7437	0.457	17	45756458	C	ADD	1529	0.8957	0.153	0.6636	1.209	-0.7202	0.4714	17	45756458	C	ADD	137	0.4918	0.9542	0.07579	3.192	-0.7437	0.457	4911
17:45756555	17	45756555	G	A	38	-0.087868	0.013864	2.33E-10	22723	2045704	19564	0.45274	0.1716	rs34195569	2068427	17	45756555	A	G	2	0.01489	0.01489	0.839	0.839	0.9602	0	0.8352	0.8414	G	A	17	45756555	A	ADD	3382	0.845	0.0822	0.7193	0.9927	-2.048	0.04051	17	45756555	A	ADD	1529	0.8957	0.153	0.6636	1.209	-0.7202	0.4714	17	45756555	A	ADD	137	0.4918	0.9542	0.07579	3.192	-0.7437	0.457	17	45756555	A	ADD	1529	0.8957	0.153	0.6636	1.209	-0.7202	0.4714	17	45756555	A	ADD	137	0.4918	0.9542	0.07579	3.192	-0.7437	0.457	4911
17:45756615	17	45756615	A	G	38	-0.088107	0.013865	2.09E-10	22723	2045704	19564	0.47282	0.1716	rs34579278	2068427	17	45756615	G	A	2	0.01489	0.01489	0.839	0.839	0.9602	0	0.8352	0.8414	A	G	17	45756615	G	ADD	3382	0.845	0.0822	0.7193	0.9927	-2.048	0.04051	17	45756615	G	ADD	1529	0.8957	0.153	0.6636	1.209	-0.7202	0.4714	17	45756615	G	ADD	137	0.4918	0.9542	0.07579	3.192	-0.7437	0.457	17	45756615	G	ADD	1529	0.8957	0.153	0.6636	1.209	-0.7202	0.4714	17	45756615	G	ADD	137	0.4918	0.9542	0.07579	3.192	-0.7437	0.457	4911
17:45756708	17	45756708	C	G	38	-0.088148	0.013863	2.04E-10	22723	2045704	19564	0.43844	0.1716	rs34211253	2068427	17	45756708	G	C	2	0.01563	0.01563	0.8401	0.8401	0.9487	0	0.8352	0.8432	C	G	17	45756708	G	ADD	3382	0.845	0.0822	0.7193	0.9927	-2.048	0.04051	17	45756708	G	ADD	1529	0.8999	0.1529	0.6669	1.214	-0.6899	0.4903	17	45756708	G	ADD	137	0.4918	0.9542	0.07579	3.192	-0.7437	0.457	17	45756708	G	ADD	1529	0.8999	0.1529	0.6669	1.214	-0.6899	0.4903	17	45756708	G	ADD	137	0.4918	0.9542	0.07579	3.192	-0.7437	0.457	4911
17:45756948	17	45756948	A	G	38	-0.088077	0.013864	2.11E-10	22723	2045704	19564	0.46967	0.1716	rs34008514	2068427	17	45756948	G	A	2	0.01489	0.01489	0.839	0.839	0.9602	0	0.8352	0.8414	A	G	17	45756948	G	ADD	3382	0.845	0.0822	0.7193	0.9927	-2.048	0.04051	17	45756948	G	ADD	1529	0.8957	0.153	0.6636	1.209	-0.7202	0.4714	17	45756948	G	ADD	137	0.4918	0.9542	0.07579	3.192	-0.7437	0.457	17	45756948	G	ADD	1529	0.8957	0.153	0.6636	1.209	-0.7202	0.4714	17	45756948	G	ADD	137	0.4918	0.9542	0.07579	3.192	-0.7437	0.457	4911
17:45757116	17	45757116	G	A	38	-0.08808	0.013865	2.11E-10	22723	2045704	19564	0.47887	0.1716	rs12943085	2068427	17	45757116	A	G	2	0.01489	0.01489	0.839	0.839	0.9602	0	0.8352	0.8414	G	A	17	45757116	A	ADD	3382	0.845	0.0822	0.7193	0.9927	-2.048	0.04051	17	45757116	A	ADD	1529	0.8957	0.153	0.6636	1.209	-0.7202	0.4714	17	45757116	A	ADD	137	0.4918	0.9542	0.07579	3.192	-0.7437	0.457	17	45757116	A	ADD	1529	0.8957	0.153	0.6636	1.209	-0.7202	0.4714	17	45757116	A	ADD	137	0.4918	0.9542	0.07579	3.192	-0.7437	0.457	4911
17:45757604	17	45757604	C	T	38	-0.088477	0.013865	1.76E-10	22723	2045704	19564	0.46988	0.1718	rs7350923	2068427	17	45757604	T	C	2	0.01373	0.01373	0.8373	0.8373	0.9781	0	0.8352	0.8386	C	T	17	45757604	T	ADD	3382	0.845	0.0822	0.7193	0.9927	-2.048	0.04051	17	45757604	T	ADD	1529	0.8877	0.1528	0.658	1.198	-0.7801	0.4353	17	45757604	T	ADD	137	0.4918	0.9542	0.07579	3.192	-0.7437	0.457	17	45757604	T	ADD	1529	0.8877	0.1528	0.658	1.198	-0.7801	0.4353	17	45757604	T	ADD	137	0.4918	0.9542	0.07579	3.192	-0.7437	0.457	4911
17:45757985	17	45757985	T	C	38	-0.088105	0.013863	2.08E-10	22723	2045704	19564	0.46516	0.1717	rs11079717	2068427	17	45757985	C	T	2	0.01563	0.01563	0.8401	0.8401	0.9487	0	0.8352	0.8432	T	C	17	45757985	C	ADD	3382	0.845	0.0822	0.7193	0.9927	-2.048	0.04051	17	45757985	C	ADD	1529	0.8999	0.1529	0.6669	1.214	-0.6899	0.4903	17	45757985	C	ADD	137	0.4918	0.9542	0.07579	3.192	-0.7437	0.457	17	45757985	C	ADD	1529	0.8999	0.1529	0.6669	1.214	-0.6899	0.4903	17	45757985	C	ADD	137	0.4918	0.9542	0.07579	3.192	-0.7437	0.457	4911
17:45758488	17	45758488	C	A	38	-0.088089	0.013864	2.10E-10	22723	2045704	19564	0.46723	0.1716	rs62055878	2068427	17	45758488	A	C	2	0.01489	0.01489	0.839	0.839	0.9602	0	0.8352	0.8414	C	A	17	45758488	A	ADD	3382	0.845	0.0822	0.7193	0.9927	-2.048	0.04051	17	45758488	A	ADD	1529	0.8957	0.153	0.6636	1.209	-0.7202	0.4714	17	45758488	A	ADD	137	0.4918	0.9542	0.07579	3.192	-0.7437	0.457	17	45758488	A	ADD	1529	0.8957	0.153	0.6636	1.209	-0.7202	0.4714	17	45758488	A	ADD	137	0.4918	0.9542	0.07579	3.192	-0.7437	0.457	4911
17:45758685	17	45758685	T	A	35	-0.084186	0.014044	2.04E-09	22009	1296734	18851	0.63699	0.199	rs76669427	1318743	17	45758685	A	T	2	0.01312	0.01312	0.8364	0.8364	0.8777	0	0.8248	0.8438	T	A	17	45758685	A	ADD	3382	0.8433	0.08216	0.7179	0.9907	-2.074	0.03809	17	45758685	A	ADD	1529	0.8909	0.1526	0.6606	1.201	-0.7572	0.449	17	45758685	A	ADD	137	0.4918	0.9542	0.07579	3.192	-0.7437	0.457	17	45758685	A	ADD	1529	0.8909	0.1526	0.6606	1.201	-0.7572	0.449	17	45758685	A	ADD	137	0.4918	0.9542	0.07579	3.192	-0.7437	0.457	4911
17:45758825	17	45758825	G	A	37	-0.089189	0.013896	1.38E-10	22634	1771382	19475	0.44558	0.17	rs74514268	1794016	17	45758825	A	G	2	0.01489	0.01489	0.839	0.839	0.9602	0	0.8352	0.8414	G	A	17	45758825	A	ADD	3382	0.845	0.0822	0.7193	0.9927	-2.048	0.04051	17	45758825	A	ADD	1529	0.8957	0.153	0.6636	1.209	-0.7202	0.4714	17	45758825	A	ADD	137	0.4918	0.9542	0.07579	3.192	-0.7437	0.457	17	45758825	A	ADD	1529	0.8957	0.153	0.6636	1.209	-0.7202	0.4714	17	45758825	A	ADD	137	0.4918	0.9542	0.07579	3.192	-0.7437	0.457	4911
17:45759212	17	45759212	G	A	30	-0.091706	0.015792	6.36E-09	17757	1885302	15338	0.36382	0.1708	rs62055879	1903059	17	45759212	A	G	2	0.01489	0.01489	0.839	0.839	0.9602	0	0.8352	0.8414	G	A	17	45759212	A	ADD	3382	0.845	0.0822	0.7193	0.9927	-2.048	0.04051	17	45759212	A	ADD	1529	0.8957	0.153	0.6636	1.209	-0.7202	0.4714	17	45759212	A	ADD	137	0.4918	0.9542	0.07579	3.192	-0.7437	0.457	17	45759212	A	ADD	1529	0.8957	0.153	0.6636	1.209	-0.7202	0.4714	17	45759212	A	ADD	137	0.4918	0.9542	0.07579	3.192	-0.7437	0.457	4911
17:45759307	17	45759307	C	T	38	-0.088307	0.013864	1.90E-10	22723	2045704	19564	0.45402	0.1716	rs12948216	2068427	17	45759307	T	C	2	0.01515	0.01515	0.8394	0.8394	0.9666	0	0.8362	0.8414	C	T	17	45759307	T	ADD	3382	0.845	0.0822	0.7193	0.9927	-2.048	0.04051	17	45759307	T	ADD	1529	0.897	0.153	0.6646	1.211	-0.7107	0.4773	17	45759307	T	ADD	137	0.4918	0.9542	0.07579	3.192	-0.7437	0.457	17	45759307	T	ADD	1529	0.897	0.153	0.6646	1.211	-0.7107	0.4773	17	45759307	T	ADD	137	0.4918	0.9542	0.07579	3.192	-0.7437	0.457	4911
17:45759554	17	45759554	T	C	38	-0.087912	0.013865	2.29E-10	22723	2045704	19564	0.46407	0.1716	rs56013908	2068427	17	45759554	C	T	2	0.01489	0.01489	0.839	0.839	0.9602	0	0.8352	0.8414	T	C	17	45759554	C	ADD	3382	0.845	0.0822	0.7193	0.9927	-2.048	0.04051	17	45759554	C	ADD	1529	0.8957	0.153	0.6636	1.209	-0.7202	0.4714	17	45759554	C	ADD	137	0.4918	0.9542	0.07579	3.192	-0.7437	0.457	17	45759554	C	ADD	1529	0.8957	0.153	0.6636	1.209	-0.7202	0.4714	17	45759554	C	ADD	137	0.4918	0.9542	0.07579	3.192	-0.7437	0.457	4911
17:45759587	17	45759587	A	C	36	-0.087518	0.015706	2.52E-08	20577	2037044	17992	0.1307	0.1513	rs56214516	2057621	17	45759587	C	A	2	0.005292	0.005292	0.7966	0.7966	0.8278	0	0.7793	0.8081	A	C	17	45759587	C	ADD	3382	0.8305	0.09239	0.6929	0.9954	-2.01	0.04439	17	45759587	C	ADD	1529	0.7656	0.1771	0.5411	1.083	-1.508	0.1314	17	45759587	C	ADD	137	0.4475	1.121	0.04971	4.028	-0.7172	0.4732	17	45759587	C	ADD	1529	0.7656	0.1771	0.5411	1.083	-1.508	0.1314	17	45759587	C	ADD	137	0.4475	1.121	0.04971	4.028	-0.7172	0.4732	4911
17:45759725	17	45759725	T	C	38	-0.088254	0.013866	1.95E-10	22723	2045704	19564	0.45642	0.1716	rs56168907	2068427	17	45759725	C	T	2	0.01489	0.01489	0.839	0.839	0.9602	0	0.8352	0.8414	T	C	17	45759725	C	ADD	3382	0.845	0.0822	0.7193	0.9927	-2.048	0.04051	17	45759725	C	ADD	1529	0.8957	0.153	0.6636	1.209	-0.7202	0.4714	17	45759725	C	ADD	137	0.4918	0.9542	0.07579	3.192	-0.7437	0.457	17	45759725	C	ADD	1529	0.8957	0.153	0.6636	1.209	-0.7202	0.4714	17	45759725	C	ADD	137	0.4918	0.9542	0.07579	3.192	-0.7437	0.457	4911
17:45759749	17	45759749	A	G	38	-0.088309	0.013865	1.90E-10	22723	2045704	19564	0.45645	0.1716	rs55747440	2068427	17	45759749	G	A	2	0.01489	0.01489	0.839	0.839	0.9602	0	0.8352	0.8414	A	G	17	45759749	G	ADD	3382	0.845	0.0822	0.7193	0.9927	-2.048	0.04051	17	45759749	G	ADD	1529	0.8957	0.153	0.6636	1.209	-0.7202	0.4714	17	45759749	G	ADD	137	0.4918	0.9542	0.07579	3.192	-0.7437	0.457	17	45759749	G	ADD	1529	0.8957	0.153	0.6636	1.209	-0.7202	0.4714	17	45759749	G	ADD	137	0.4918	0.9542	0.07579	3.192	-0.7437	0.457	4911
17:45759871	17	45759871	A	G	38	-0.088063	0.013864	2.13E-10	22723	2045704	19564	0.45102	0.1716	rs55801356	2068427	17	45759871	G	A	2	0.01489	0.01489	0.839	0.839	0.9602	0	0.8352	0.8414	A	G	17	45759871	G	ADD	3382	0.845	0.0822	0.7193	0.9927	-2.048	0.04051	17	45759871	G	ADD	1529	0.8957	0.153	0.6636	1.209	-0.7202	0.4714	17	45759871	G	ADD	137	0.4918	0.9542	0.07579	3.192	-0.7437	0.457	17	45759871	G	ADD	1529	0.8957	0.153	0.6636	1.209	-0.7202	0.4714	17	45759871	G	ADD	137	0.4918	0.9542	0.07579	3.192	-0.7437	0.457	4911
17:45760080	17	45760080	C	G	38	-0.087943	0.013866	2.26E-10	22723	2045704	19564	0.46736	0.1716	rs62055883	2068427	17	45760080	G	C	2	0.01489	0.01489	0.839	0.839	0.9602	0	0.8352	0.8414	C	G	17	45760080	G	ADD	3382	0.845	0.0822	0.7193	0.9927	-2.048	0.04051	17	45760080	G	ADD	1529	0.8957	0.153	0.6636	1.209	-0.7202	0.4714	17	45760080	G	ADD	137	0.4918	0.9542	0.07579	3.192	-0.7437	0.457	17	45760080	G	ADD	1529	0.8957	0.153	0.6636	1.209	-0.7202	0.4714	17	45760080	G	ADD	137	0.4918	0.9542	0.07579	3.192	-0.7437	0.457	4911
17:45760201	17	45760201	C	T	38	-0.088019	0.013865	2.18E-10	22723	2045704	19564	0.46453	0.1716	rs62055884	2068427	17	45760201	T	C	2	0.01489	0.01489	0.839	0.839	0.9602	0	0.8352	0.8414	C	T	17	45760201	T	ADD	3382	0.845	0.0822	0.7193	0.9927	-2.048	0.04051	17	45760201	T	ADD	1529	0.8957	0.153	0.6636	1.209	-0.7202	0.4714	17	45760201	T	ADD	137	0.4918	0.9542	0.07579	3.192	-0.7437	0.457	17	45760201	T	ADD	1529	0.8957	0.153	0.6636	1.209	-0.7202	0.4714	17	45760201	T	ADD	137	0.4918	0.9542	0.07579	3.192	-0.7437	0.457	4911
17:45760416	17	45760416	A	G	38	-0.087987	0.013865	2.21E-10	22723	2045704	19564	0.46699	0.1716	rs79882507	2068427	17	45760416	G	A	2	0.01489	0.01489	0.839	0.839	0.9602	0	0.8352	0.8414	A	G	17	45760416	G	ADD	3382	0.845	0.0822	0.7193	0.9927	-2.048	0.04051	17	45760416	G	ADD	1529	0.8957	0.153	0.6636	1.209	-0.7202	0.4714	17	45760416	G	ADD	137	0.4918	0.9542	0.07579	3.192	-0.7437	0.457	17	45760416	G	ADD	1529	0.8957	0.153	0.6636	1.209	-0.7202	0.4714	17	45760416	G	ADD	137	0.4918	0.9542	0.07579	3.192	-0.7437	0.457	4911
17:45760648	17	45760648	A	G	38	-0.088011	0.013866	2.19E-10	22723	2045704	19564	0.46664	0.1716	rs62055885	2068427	17	45760648	G	A	2	0.01489	0.01489	0.839	0.839	0.9602	0	0.8352	0.8414	A	G	17	45760648	G	ADD	3382	0.845	0.0822	0.7193	0.9927	-2.048	0.04051	17	45760648	G	ADD	1529	0.8957	0.153	0.6636	1.209	-0.7202	0.4714	17	45760648	G	ADD	137	0.4918	0.9542	0.07579	3.192	-0.7437	0.457	17	45760648	G	ADD	1529	0.8957	0.153	0.6636	1.209	-0.7202	0.4714	17	45760648	G	ADD	137	0.4918	0.9542	0.07579	3.192	-0.7437	0.457	4911
17:45760705	17	45760705	C	T	38	-0.088245	0.013865	1.96E-10	22723	2045704	19564	0.45014	0.1716	rs28439278	2068427	17	45760705	T	C	2	0.01499	0.01499	0.8392	0.8392	0.9628	0	0.8356	0.8414	C	T	17	45760705	T	ADD	3382	0.8452	0.0822	0.7194	0.9929	-2.046	0.04074	17	45760705	T	ADD	1529	0.8957	0.153	0.6636	1.209	-0.7202	0.4714	17	45760705	T	ADD	137	0.4918	0.9542	0.07579	3.192	-0.7437	0.457	17	45760705	T	ADD	1529	0.8957	0.153	0.6636	1.209	-0.7202	0.4714	17	45760705	T	ADD	137	0.4918	0.9542	0.07579	3.192	-0.7437	0.457	4911
17:45761116	17	45761116	G	T	38	-0.088391	0.013863	1.82E-10	22723	2045704	19564	0.45423	0.1718	rs12150621	2068427	17	45761116	T	G	2	0.01489	0.01489	0.839	0.839	0.9602	0	0.8352	0.8414	G	T	17	45761116	T	ADD	3382	0.845	0.0822	0.7193	0.9927	-2.048	0.04051	17	45761116	T	ADD	1529	0.8957	0.153	0.6636	1.209	-0.7202	0.4714	17	45761116	T	ADD	137	0.4918	0.9542	0.07579	3.192	-0.7437	0.457	17	45761116	T	ADD	1529	0.8957	0.153	0.6636	1.209	-0.7202	0.4714	17	45761116	T	ADD	137	0.4918	0.9542	0.07579	3.192	-0.7437	0.457	4911
17:45761312	17	45761312	G	A	38	-0.088374	0.01387	1.87E-10	22723	2045704	19564	0.4258	0.1716	rs62055886	2068427	17	45761312	A	G	2	0.01489	0.01489	0.839	0.839	0.9602	0	0.8352	0.8414	G	A	17	45761312	A	ADD	3382	0.845	0.0822	0.7193	0.9927	-2.048	0.04051	17	45761312	A	ADD	1529	0.8957	0.153	0.6636	1.209	-0.7202	0.4714	17	45761312	A	ADD	137	0.4918	0.9542	0.07579	3.192	-0.7437	0.457	17	45761312	A	ADD	1529	0.8957	0.153	0.6636	1.209	-0.7202	0.4714	17	45761312	A	ADD	137	0.4918	0.9542	0.07579	3.192	-0.7437	0.457	4911
17:45761344	17	45761344	T	C	38	-0.088315	0.013871	1.93E-10	22723	2045704	19564	0.45222	0.1715	rs62055887	2068427	17	45761344	C	T	2	0.01489	0.01489	0.839	0.839	0.9602	0	0.8352	0.8414	T	C	17	45761344	C	ADD	3382	0.845	0.0822	0.7193	0.9927	-2.048	0.04051	17	45761344	C	ADD	1529	0.8957	0.153	0.6636	1.209	-0.7202	0.4714	17	45761344	C	ADD	137	0.4918	0.9542	0.07579	3.192	-0.7437	0.457	17	45761344	C	ADD	1529	0.8957	0.153	0.6636	1.209	-0.7202	0.4714	17	45761344	C	ADD	137	0.4918	0.9542	0.07579	3.192	-0.7437	0.457	4911
17:45761354	17	45761354	C	T	38	-0.088566	0.013946	2.15E-10	22723	2045704	19564	0.45997	0.1699	rs62055888	2068427	17	45761354	T	C	2	0.0137	0.0137	0.8368	0.8368	0.9782	0	0.8389	0.8355	C	T	17	45761354	T	ADD	3382	0.8453	0.08242	0.7192	0.9935	-2.039	0.04149	17	45761354	T	ADD	1529	0.884	0.1532	0.6548	1.194	-0.8049	0.4209	17	45761354	T	ADD	137	0.4918	0.9542	0.07579	3.192	-0.7437	0.457	17	45761354	T	ADD	1529	0.884	0.1532	0.6548	1.194	-0.8049	0.4209	17	45761354	T	ADD	137	0.4918	0.9542	0.07579	3.192	-0.7437	0.457	4911
17:45761553	17	45761553	G	A	38	-0.088436	0.013867	1.80E-10	22723	2045704	19564	0.46862	0.1716	rs62055889	2068427	17	45761553	A	G	2	0.01489	0.01489	0.839	0.839	0.9602	0	0.8352	0.8414	G	A	17	45761553	A	ADD	3382	0.845	0.0822	0.7193	0.9927	-2.048	0.04051	17	45761553	A	ADD	1529	0.8957	0.153	0.6636	1.209	-0.7202	0.4714	17	45761553	A	ADD	137	0.4918	0.9542	0.07579	3.192	-0.7437	0.457	17	45761553	A	ADD	1529	0.8957	0.153	0.6636	1.209	-0.7202	0.4714	17	45761553	A	ADD	137	0.4918	0.9542	0.07579	3.192	-0.7437	0.457	4911
17:45762585	17	45762585	A	T	37	-0.090809	0.01396	7.77E-11	22634	1771382	19475	0.30264	0.1695	rs11079718	1794016	17	45762585	T	A	2	0.007944	0.007944	0.8256	0.8256	0.9603	0	0.8218	0.8279	A	T	17	45762585	T	ADD	3382	0.8416	0.08212	0.7165	0.9886	-2.1	0.03572	17	45762585	T	ADD	1529	0.8405	0.1542	0.6213	1.137	-1.127	0.2597	17	45762585	T	ADD	137	0.487	0.9578	0.07452	3.183	-0.7512	0.4525	17	45762585	T	ADD	1529	0.8405	0.1542	0.6213	1.137	-1.127	0.2597	17	45762585	T	ADD	137	0.487	0.9578	0.07452	3.183	-0.7512	0.4525	4911
17:45762640	17	45762640	T	G	38	-0.088947	0.013945	1.79E-10	22723	2045704	19564	0.32874	0.1711	rs11079719	2068427	17	45762640	G	T	2	0.009821	0.009821	0.8297	0.8297	0.8903	0	0.8192	0.8362	T	G	17	45762640	G	ADD	3382	0.8434	0.08226	0.7179	0.991	-2.07	0.03846	17	45762640	G	ADD	1529	0.8541	0.1545	0.631	1.156	-1.021	0.3072	17	45762640	G	ADD	137	0.487	0.9578	0.07452	3.183	-0.7512	0.4525	17	45762640	G	ADD	1529	0.8541	0.1545	0.631	1.156	-1.021	0.3072	17	45762640	G	ADD	137	0.487	0.9578	0.07452	3.183	-0.7512	0.4525	4911
17:45762650	17	45762650	G	A	38	-0.090491	0.013965	9.19E-11	22723	2045704	19564	0.31583	0.1701	rs11079720	2068427	17	45762650	A	G	2	0.0114	0.0114	0.8322	0.8322	0.9403	0	0.8265	0.8358	G	A	17	45762650	A	ADD	3382	0.8442	0.08254	0.7181	0.9925	-2.051	0.04025	17	45762650	A	ADD	1529	0.866	0.155	0.6391	1.173	-0.9283	0.3532	17	45762650	A	ADD	137	0.487	0.9578	0.07452	3.183	-0.7512	0.4525	17	45762650	A	ADD	1529	0.866	0.155	0.6391	1.173	-0.9283	0.3532	17	45762650	A	ADD	137	0.487	0.9578	0.07452	3.183	-0.7512	0.4525	4911
17:45762741	17	45762741	C	A	38	-0.090326	0.013907	8.31E-11	22723	2045704	19564	0.32999	0.1711	rs11079721	2068427	17	45762741	A	C	2	0.01002	0.01002	0.8295	0.8295	0.962	0	0.8259	0.8318	C	A	17	45762741	A	ADD	3382	0.8413	0.08254	0.7156	0.989	-2.094	0.03625	17	45762741	A	ADD	1529	0.8642	0.1548	0.638	1.17	-0.943	0.3457	17	45762741	A	ADD	137	0.487	0.9578	0.07452	3.183	-0.7512	0.4525	17	45762741	A	ADD	1529	0.8642	0.1548	0.638	1.17	-0.943	0.3457	17	45762741	A	ADD	137	0.487	0.9578	0.07452	3.183	-0.7512	0.4525	4911
17:45763315	17	45763315	C	T	38	-0.091506	0.013906	4.69E-11	22723	2045704	19564	0.31919	0.1712	rs62055890	2068427	17	45763315	T	C	2	0.01188	0.01188	0.8329	0.8329	0.8881	0	0.8221	0.8396	C	T	17	45763315	T	ADD	3382	0.8438	0.08271	0.7175	0.9923	-2.053	0.04005	17	45763315	T	ADD	1529	0.8713	0.1552	0.6428	1.181	-0.8876	0.3748	17	45763315	T	ADD	137	0.487	0.9578	0.07452	3.183	-0.7512	0.4525	17	45763315	T	ADD	1529	0.8713	0.1552	0.6428	1.181	-0.8876	0.3748	17	45763315	T	ADD	137	0.487	0.9578	0.07452	3.183	-0.7512	0.4525	4911
17:45763498	17	45763498	G	A	38	-0.090814	0.013905	6.53E-11	22723	2045704	19564	0.32445	0.1711	rs77849344	2068427	17	45763498	A	G	2	0.01033	0.01033	0.8301	0.8301	0.962	0	0.8265	0.8324	G	A	17	45763498	A	ADD	3382	0.8415	0.08254	0.7158	0.9893	-2.091	0.03656	17	45763498	A	ADD	1529	0.866	0.155	0.6391	1.173	-0.9283	0.3532	17	45763498	A	ADD	137	0.487	0.9578	0.07452	3.183	-0.7512	0.4525	17	45763498	A	ADD	1529	0.866	0.155	0.6391	1.173	-0.9283	0.3532	17	45763498	A	ADD	137	0.487	0.9578	0.07452	3.183	-0.7512	0.4525	4911
17:45763533	17	45763533	G	C	38	-0.091023	0.013907	5.94E-11	22723	2045704	19564	0.34321	0.1711	rs74918686	2068427	17	45763533	C	G	2	0.01033	0.01033	0.8301	0.8301	0.962	0	0.8265	0.8324	G	C	17	45763533	C	ADD	3382	0.8415	0.08254	0.7158	0.9893	-2.091	0.03656	17	45763533	C	ADD	1529	0.866	0.155	0.6391	1.173	-0.9283	0.3532	17	45763533	C	ADD	137	0.487	0.9578	0.07452	3.183	-0.7512	0.4525	17	45763533	C	ADD	1529	0.866	0.155	0.6391	1.173	-0.9283	0.3532	17	45763533	C	ADD	137	0.487	0.9578	0.07452	3.183	-0.7512	0.4525	4911
17:45763569	17	45763569	T	C	38	-0.091106	0.013907	5.72E-11	22723	2045704	19564	0.34366	0.1711	rs79545140	2068427	17	45763569	C	T	2	0.01033	0.01033	0.8301	0.8301	0.962	0	0.8265	0.8324	T	C	17	45763569	C	ADD	3382	0.8415	0.08254	0.7158	0.9893	-2.091	0.03656	17	45763569	C	ADD	1529	0.866	0.155	0.6391	1.173	-0.9283	0.3532	17	45763569	C	ADD	137	0.487	0.9578	0.07452	3.183	-0.7512	0.4525	17	45763569	C	ADD	1529	0.866	0.155	0.6391	1.173	-0.9283	0.3532	17	45763569	C	ADD	137	0.487	0.9578	0.07452	3.183	-0.7512	0.4525	4911
17:45764205	17	45764205	T	A	37	-0.090157	0.013958	1.05E-10	22450	1767511	19291	0.29743	0.186	rs56369036	1789961	17	45764205	A	T	2	0.01033	0.01033	0.8301	0.8301	0.962	0	0.8265	0.8324	T	A	17	45764205	A	ADD	3382	0.8415	0.08254	0.7158	0.9893	-2.091	0.03656	17	45764205	A	ADD	1529	0.866	0.155	0.6391	1.173	-0.9283	0.3532	17	45764205	A	ADD	137	0.487	0.9578	0.07452	3.183	-0.7512	0.4525	17	45764205	A	ADD	1529	0.866	0.155	0.6391	1.173	-0.9283	0.3532	17	45764205	A	ADD	137	0.487	0.9578	0.07452	3.183	-0.7512	0.4525	4911
17:45764363	17	45764363	T	C	38	-0.090983	0.013905	6.03E-11	22723	2045704	19564	0.34429	0.1715	rs11079723	2068427	17	45764363	C	T	2	0.01033	0.01033	0.8301	0.8301	0.962	0	0.8265	0.8324	T	C	17	45764363	C	ADD	3382	0.8415	0.08254	0.7158	0.9893	-2.091	0.03656	17	45764363	C	ADD	1529	0.866	0.155	0.6391	1.173	-0.9283	0.3532	17	45764363	C	ADD	137	0.487	0.9578	0.07452	3.183	-0.7512	0.4525	17	45764363	C	ADD	1529	0.866	0.155	0.6391	1.173	-0.9283	0.3532	17	45764363	C	ADD	137	0.487	0.9578	0.07452	3.183	-0.7512	0.4525	4911
17:45764546	17	45764546	C	T	38	-0.088979	0.013876	1.43E-10	22723	2045704	19564	0.41073	0.1715	rs11079724	2068427	17	45764546	T	C	2	0.008443	0.008443	0.8263	0.8263	0.8964	0	0.8165	0.8325	C	T	17	45764546	T	ADD	3382	0.843	0.08252	0.7171	0.991	-2.069	0.03851	17	45764546	T	ADD	1529	0.8411	0.1538	0.6222	1.137	-1.125	0.2605	17	45764546	T	ADD	137	0.487	0.9578	0.07452	3.183	-0.7512	0.4525	17	45764546	T	ADD	1529	0.8411	0.1538	0.6222	1.137	-1.125	0.2605	17	45764546	T	ADD	137	0.487	0.9578	0.07452	3.183	-0.7512	0.4525	4911
17:45765096	17	45765096	T	C	38	-0.089252	0.013884	1.29E-10	22723	2045704	19564	0.43694	0.1714	rs55707339	2068427	17	45765096	C	T	2	0.008443	0.008443	0.8263	0.8263	0.8964	0	0.8165	0.8325	T	C	17	45765096	C	ADD	3382	0.843	0.08252	0.7171	0.991	-2.069	0.03851	17	45765096	C	ADD	1529	0.8411	0.1538	0.6222	1.137	-1.125	0.2605	17	45765096	C	ADD	137	0.487	0.9578	0.07452	3.183	-0.7512	0.4525	17	45765096	C	ADD	1529	0.8411	0.1538	0.6222	1.137	-1.125	0.2605	17	45765096	C	ADD	137	0.487	0.9578	0.07452	3.183	-0.7512	0.4525	4911
17:45765128	17	45765128	A	G	38	-0.089306	0.013883	1.25E-10	22723	2045704	19564	0.41344	0.1714	rs62055893	2068427	17	45765128	G	A	2	0.008443	0.008443	0.8263	0.8263	0.8964	0	0.8165	0.8325	A	G	17	45765128	G	ADD	3382	0.843	0.08252	0.7171	0.991	-2.069	0.03851	17	45765128	G	ADD	1529	0.8411	0.1538	0.6222	1.137	-1.125	0.2605	17	45765128	G	ADD	137	0.487	0.9578	0.07452	3.183	-0.7512	0.4525	17	45765128	G	ADD	1529	0.8411	0.1538	0.6222	1.137	-1.125	0.2605	17	45765128	G	ADD	137	0.487	0.9578	0.07452	3.183	-0.7512	0.4525	4911
17:45766029	17	45766029	C	T	38	-0.089859	0.013934	1.12E-10	22723	2045704	19564	0.32259	0.1708	rs75257002	2068427	17	45766029	T	C	2	0.01037	0.01037	0.8297	0.8297	0.8488	0	0.8445	0.8207	C	T	17	45766029	T	ADD	3382	0.8409	0.08269	0.7151	0.9889	-2.095	0.03616	17	45766029	T	ADD	1529	0.8693	0.1559	0.6404	1.18	-0.8991	0.3686	17	45766029	T	ADD	137	0.487	0.9578	0.07452	3.183	-0.7512	0.4525	17	45766029	T	ADD	1529	0.8693	0.1559	0.6404	1.18	-0.8991	0.3686	17	45766029	T	ADD	137	0.487	0.9578	0.07452	3.183	-0.7512	0.4525	4911
17:45766577	17	45766577	G	A	38	-0.091293	0.013906	5.20E-11	22723	2045704	19564	0.32446	0.1709	rs62055894	2068427	17	45766577	A	G	2	0.01033	0.01033	0.8301	0.8301	0.962	0	0.8265	0.8324	G	A	17	45766577	A	ADD	3382	0.8415	0.08254	0.7158	0.9893	-2.091	0.03656	17	45766577	A	ADD	1529	0.866	0.155	0.6391	1.173	-0.9283	0.3532	17	45766577	A	ADD	137	0.487	0.9578	0.07452	3.183	-0.7512	0.4525	17	45766577	A	ADD	1529	0.866	0.155	0.6391	1.173	-0.9283	0.3532	17	45766577	A	ADD	137	0.487	0.9578	0.07452	3.183	-0.7512	0.4525	4911
17:45766678	17	45766678	A	G	38	-0.091029	0.013906	5.90E-11	22723	2045704	19564	0.32042	0.1709	rs62055895	2068427	17	45766678	G	A	2	0.01033	0.01033	0.8301	0.8301	0.962	0	0.8265	0.8324	A	G	17	45766678	G	ADD	3382	0.8415	0.08254	0.7158	0.9893	-2.091	0.03656	17	45766678	G	ADD	1529	0.866	0.155	0.6391	1.173	-0.9283	0.3532	17	45766678	G	ADD	137	0.487	0.9578	0.07452	3.183	-0.7512	0.4525	17	45766678	G	ADD	1529	0.866	0.155	0.6391	1.173	-0.9283	0.3532	17	45766678	G	ADD	137	0.487	0.9578	0.07452	3.183	-0.7512	0.4525	4911
17:45766835	17	45766835	C	T	38	-0.091066	0.013905	5.79E-11	22723	2045704	19564	0.32269	0.1709	rs62055896	2068427	17	45766835	T	C	2	0.01033	0.01033	0.8301	0.8301	0.962	0	0.8265	0.8324	C	T	17	45766835	T	ADD	3382	0.8415	0.08254	0.7158	0.9893	-2.091	0.03656	17	45766835	T	ADD	1529	0.866	0.155	0.6391	1.173	-0.9283	0.3532	17	45766835	T	ADD	137	0.487	0.9578	0.07452	3.183	-0.7512	0.4525	17	45766835	T	ADD	1529	0.866	0.155	0.6391	1.173	-0.9283	0.3532	17	45766835	T	ADD	137	0.487	0.9578	0.07452	3.183	-0.7512	0.4525	4911
17:45767120	17	45767120	T	A	38	-0.091057	0.013906	5.82E-11	22723	2045704	19564	0.32381	0.1709	rs55725840	2068427	17	45767120	A	T	2	0.01033	0.01033	0.8301	0.8301	0.962	0	0.8265	0.8324	T	A	17	45767120	A	ADD	3382	0.8415	0.08254	0.7158	0.9893	-2.091	0.03656	17	45767120	A	ADD	1529	0.866	0.155	0.6391	1.173	-0.9283	0.3532	17	45767120	A	ADD	137	0.487	0.9578	0.07452	3.183	-0.7512	0.4525	17	45767120	A	ADD	1529	0.866	0.155	0.6391	1.173	-0.9283	0.3532	17	45767120	A	ADD	137	0.487	0.9578	0.07452	3.183	-0.7512	0.4525	4911
17:45767193	17	45767193	T	G	38	-0.09205	0.013956	4.23E-11	22723	2045704	19564	0.36959	0.1702	rs56194509	2068427	17	45767193	G	T	2	0.01033	0.01033	0.8301	0.8301	0.962	0	0.8265	0.8324	T	G	17	45767193	G	ADD	3382	0.8415	0.08254	0.7158	0.9893	-2.091	0.03656	17	45767193	G	ADD	1529	0.866	0.155	0.6391	1.173	-0.9283	0.3532	17	45767193	G	ADD	137	0.487	0.9578	0.07452	3.183	-0.7512	0.4525	17	45767193	G	ADD	1529	0.866	0.155	0.6391	1.173	-0.9283	0.3532	17	45767193	G	ADD	137	0.487	0.9578	0.07452	3.183	-0.7512	0.4525	4911
17:45767194	17	45767194	T	G	38	-0.091779	0.013955	4.81E-11	22723	2045704	19564	0.35792	0.1702	rs55657917	2068427	17	45767194	G	T	2	0.01033	0.01033	0.8301	0.8301	0.962	0	0.8265	0.8324	T	G	17	45767194	G	ADD	3382	0.8415	0.08254	0.7158	0.9893	-2.091	0.03656	17	45767194	G	ADD	1529	0.866	0.155	0.6391	1.173	-0.9283	0.3532	17	45767194	G	ADD	137	0.487	0.9578	0.07452	3.183	-0.7512	0.4525	17	45767194	G	ADD	1529	0.866	0.155	0.6391	1.173	-0.9283	0.3532	17	45767194	G	ADD	137	0.487	0.9578	0.07452	3.183	-0.7512	0.4525	4911
17:45767432	17	45767432	G	A	38	-0.090748	0.013899	6.62E-11	22723	2045704	19564	0.34505	0.1713	rs56082319	2068427	17	45767432	A	G	2	0.01033	0.01033	0.8301	0.8301	0.962	0	0.8265	0.8324	G	A	17	45767432	A	ADD	3382	0.8415	0.08254	0.7158	0.9893	-2.091	0.03656	17	45767432	A	ADD	1529	0.866	0.155	0.6391	1.173	-0.9283	0.3532	17	45767432	A	ADD	137	0.487	0.9578	0.07452	3.183	-0.7512	0.4525	17	45767432	A	ADD	1529	0.866	0.155	0.6391	1.173	-0.9283	0.3532	17	45767432	A	ADD	137	0.487	0.9578	0.07452	3.183	-0.7512	0.4525	4911
17:45767493	17	45767493	A	G	38	-0.090811	0.013906	6.55E-11	22723	2045704	19564	0.30665	0.1709	rs56109643	2068427	17	45767493	G	A	2	0.01033	0.01033	0.8301	0.8301	0.962	0	0.8265	0.8324	A	G	17	45767493	G	ADD	3382	0.8415	0.08254	0.7158	0.9893	-2.091	0.03656	17	45767493	G	ADD	1529	0.866	0.155	0.6391	1.173	-0.9283	0.3532	17	45767493	G	ADD	137	0.487	0.9578	0.07452	3.183	-0.7512	0.4525	17	45767493	G	ADD	1529	0.866	0.155	0.6391	1.173	-0.9283	0.3532	17	45767493	G	ADD	137	0.487	0.9578	0.07452	3.183	-0.7512	0.4525	4911
17:45767611	17	45767611	T	A	38	-0.090712	0.013907	6.89E-11	22723	2045704	19564	0.30534	0.1709	rs62055899	2068427	17	45767611	A	T	2	0.01033	0.01033	0.8301	0.8301	0.962	0	0.8265	0.8324	T	A	17	45767611	A	ADD	3382	0.8415	0.08254	0.7158	0.9893	-2.091	0.03656	17	45767611	A	ADD	1529	0.866	0.155	0.6391	1.173	-0.9283	0.3532	17	45767611	A	ADD	137	0.487	0.9578	0.07452	3.183	-0.7512	0.4525	17	45767611	A	ADD	1529	0.866	0.155	0.6391	1.173	-0.9283	0.3532	17	45767611	A	ADD	137	0.487	0.9578	0.07452	3.183	-0.7512	0.4525	4911
17:45767636	17	45767636	C	G	38	-0.090836	0.013907	6.50E-11	22723	2045704	19564	0.32238	0.1709	rs62055900	2068427	17	45767636	G	C	2	0.01033	0.01033	0.8301	0.8301	0.962	0	0.8265	0.8324	C	G	17	45767636	G	ADD	3382	0.8415	0.08254	0.7158	0.9893	-2.091	0.03656	17	45767636	G	ADD	1529	0.866	0.155	0.6391	1.173	-0.9283	0.3532	17	45767636	G	ADD	137	0.487	0.9578	0.07452	3.183	-0.7512	0.4525	17	45767636	G	ADD	1529	0.866	0.155	0.6391	1.173	-0.9283	0.3532	17	45767636	G	ADD	137	0.487	0.9578	0.07452	3.183	-0.7512	0.4525	4911
17:45767675	17	45767675	G	A	38	-0.090975	0.013904	6.02E-11	22723	2045704	19564	0.31543	0.171	rs62055901	2068427	17	45767675	A	G	2	0.01033	0.01033	0.8301	0.8301	0.962	0	0.8265	0.8324	G	A	17	45767675	A	ADD	3382	0.8415	0.08254	0.7158	0.9893	-2.091	0.03656	17	45767675	A	ADD	1529	0.866	0.155	0.6391	1.173	-0.9283	0.3532	17	45767675	A	ADD	137	0.487	0.9578	0.07452	3.183	-0.7512	0.4525	17	45767675	A	ADD	1529	0.866	0.155	0.6391	1.173	-0.9283	0.3532	17	45767675	A	ADD	137	0.487	0.9578	0.07452	3.183	-0.7512	0.4525	4911
17:45769302	17	45769302	C	A	38	-0.09116	0.013904	5.51E-11	22723	2045704	19564	0.309	0.1711	rs62055903	2068427	17	45769302	A	C	2	0.01033	0.01033	0.8301	0.8301	0.962	0	0.8265	0.8324	C	A	17	45769302	A	ADD	3382	0.8415	0.08254	0.7158	0.9893	-2.091	0.03656	17	45769302	A	ADD	1529	0.866	0.155	0.6391	1.173	-0.9283	0.3532	17	45769302	A	ADD	137	0.487	0.9578	0.07452	3.183	-0.7512	0.4525	17	45769302	A	ADD	1529	0.866	0.155	0.6391	1.173	-0.9283	0.3532	17	45769302	A	ADD	137	0.487	0.9578	0.07452	3.183	-0.7512	0.4525	4911
17:45769454	17	45769454	G	A	38	-0.091071	0.013904	5.75E-11	22723	2045704	19564	0.30682	0.1711	rs111374028	2068427	17	45769454	A	G	2	0.01033	0.01033	0.8301	0.8301	0.962	0	0.8265	0.8324	G	A	17	45769454	A	ADD	3382	0.8415	0.08254	0.7158	0.9893	-2.091	0.03656	17	45769454	A	ADD	1529	0.866	0.155	0.6391	1.173	-0.9283	0.3532	17	45769454	A	ADD	137	0.487	0.9578	0.07452	3.183	-0.7512	0.4525	17	45769454	A	ADD	1529	0.866	0.155	0.6391	1.173	-0.9283	0.3532	17	45769454	A	ADD	137	0.487	0.9578	0.07452	3.183	-0.7512	0.4525	4911
17:45769673	17	45769673	C	T	38	-0.091333	0.013905	5.09E-11	22723	2045704	19564	0.30245	0.1711	rs113934115	2068427	17	45769673	T	C	2	0.01033	0.01033	0.8301	0.8301	0.962	0	0.8265	0.8324	C	T	17	45769673	T	ADD	3382	0.8415	0.08254	0.7158	0.9893	-2.091	0.03656	17	45769673	T	ADD	1529	0.866	0.155	0.6391	1.173	-0.9283	0.3532	17	45769673	T	ADD	137	0.487	0.9578	0.07452	3.183	-0.7512	0.4525	17	45769673	T	ADD	1529	0.866	0.155	0.6391	1.173	-0.9283	0.3532	17	45769673	T	ADD	137	0.487	0.9578	0.07452	3.183	-0.7512	0.4525	4911
17:45769729	17	45769729	C	T	30	-0.094897	0.01585	2.14E-09	17757	1885302	15338	0.20601	0.1702	rs113762994	1903059	17	45769729	T	C	2	0.01033	0.01033	0.8301	0.8301	0.962	0	0.8265	0.8324	C	T	17	45769729	T	ADD	3382	0.8415	0.08254	0.7158	0.9893	-2.091	0.03656	17	45769729	T	ADD	1529	0.866	0.155	0.6391	1.173	-0.9283	0.3532	17	45769729	T	ADD	137	0.487	0.9578	0.07452	3.183	-0.7512	0.4525	17	45769729	T	ADD	1529	0.866	0.155	0.6391	1.173	-0.9283	0.3532	17	45769729	T	ADD	137	0.487	0.9578	0.07452	3.183	-0.7512	0.4525	4911
17:45770008	17	45770008	G	A	38	-0.091252	0.013905	5.28E-11	22723	2045704	19564	0.31885	0.1711	rs62055928	2068427	17	45770008	A	G	2	0.01033	0.01033	0.8301	0.8301	0.962	0	0.8265	0.8324	G	A	17	45770008	A	ADD	3382	0.8415	0.08254	0.7158	0.9893	-2.091	0.03656	17	45770008	A	ADD	1529	0.866	0.155	0.6391	1.173	-0.9283	0.3532	17	45770008	A	ADD	137	0.487	0.9578	0.07452	3.183	-0.7512	0.4525	17	45770008	A	ADD	1529	0.866	0.155	0.6391	1.173	-0.9283	0.3532	17	45770008	A	ADD	137	0.487	0.9578	0.07452	3.183	-0.7512	0.4525	4911
17:45770375	17	45770375	T	C	38	-0.09127	0.013904	5.23E-11	22723	2045704	19564	0.32267	0.1712	rs56268325	2068427	17	45770375	C	T	2	0.01033	0.01033	0.8301	0.8301	0.962	0	0.8265	0.8324	T	C	17	45770375	C	ADD	3382	0.8415	0.08254	0.7158	0.9893	-2.091	0.03656	17	45770375	C	ADD	1529	0.866	0.155	0.6391	1.173	-0.9283	0.3532	17	45770375	C	ADD	137	0.487	0.9578	0.07452	3.183	-0.7512	0.4525	17	45770375	C	ADD	1529	0.866	0.155	0.6391	1.173	-0.9283	0.3532	17	45770375	C	ADD	137	0.487	0.9578	0.07452	3.183	-0.7512	0.4525	4911
17:45770502	17	45770502	T	C	38	-0.091109	0.013904	5.66E-11	22723	2045704	19564	0.30983	0.1711	rs56070245	2068427	17	45770502	C	T	2	0.01033	0.01033	0.8301	0.8301	0.962	0	0.8265	0.8324	T	C	17	45770502	C	ADD	3382	0.8415	0.08254	0.7158	0.9893	-2.091	0.03656	17	45770502	C	ADD	1529	0.866	0.155	0.6391	1.173	-0.9283	0.3532	17	45770502	C	ADD	137	0.487	0.9578	0.07452	3.183	-0.7512	0.4525	17	45770502	C	ADD	1529	0.866	0.155	0.6391	1.173	-0.9283	0.3532	17	45770502	C	ADD	137	0.487	0.9578	0.07452	3.183	-0.7512	0.4525	4911
17:45770546	17	45770546	T	C	38	-0.091013	0.013904	5.92E-11	22723	2045704	19564	0.3092	0.1711	rs56387266	2068427	17	45770546	C	T	2	0.01033	0.01033	0.8301	0.8301	0.962	0	0.8265	0.8324	T	C	17	45770546	C	ADD	3382	0.8415	0.08254	0.7158	0.9893	-2.091	0.03656	17	45770546	C	ADD	1529	0.866	0.155	0.6391	1.173	-0.9283	0.3532	17	45770546	C	ADD	137	0.487	0.9578	0.07452	3.183	-0.7512	0.4525	17	45770546	C	ADD	1529	0.866	0.155	0.6391	1.173	-0.9283	0.3532	17	45770546	C	ADD	137	0.487	0.9578	0.07452	3.183	-0.7512	0.4525	4911
17:45770815	17	45770815	C	T	38	-0.091319	0.013905	5.12E-11	22723	2045704	19564	0.29762	0.1711	rs34303488	2068427	17	45770815	T	C	2	0.0124	0.0124	0.8339	0.8339	0.9604	0	0.8377	0.8315	C	T	17	45770815	T	ADD	3382	0.8408	0.0826	0.7151	0.9886	-2.099	0.03584	17	45770815	T	ADD	1529	0.8867	0.1551	0.6542	1.202	-0.7757	0.4379	17	45770815	T	ADD	137	0.487	0.9578	0.07452	3.183	-0.7512	0.4525	17	45770815	T	ADD	1529	0.8867	0.1551	0.6542	1.202	-0.7757	0.4379	17	45770815	T	ADD	137	0.487	0.9578	0.07452	3.183	-0.7512	0.4525	4911
17:45771046	17	45771046	A	G	38	-0.089453	0.013847	1.05E-10	22723	2045704	19564	0.49537	0.1721	rs62055932	2068427	17	45771046	G	A	2	0.02216	0.02216	0.8488	0.8488	0.993	0	0.8495	0.8484	A	G	17	45771046	G	ADD	3382	0.8499	0.08214	0.7235	0.9984	-1.98	0.04774	17	45771046	G	ADD	1529	0.913	0.1485	0.6824	1.222	-0.6125	0.5402	17	45771046	G	ADD	137	0.487	0.9578	0.07452	3.183	-0.7512	0.4525	17	45771046	G	ADD	1529	0.913	0.1485	0.6824	1.222	-0.6125	0.5402	17	45771046	G	ADD	137	0.487	0.9578	0.07452	3.183	-0.7512	0.4525	4911
17:45771095	17	45771095	G	A	38	-0.089906	0.013896	9.82E-11	22723	2045704	19564	0.32004	0.1716	rs62055933	2068427	17	45771095	A	G	2	0.01894	0.01894	0.8443	0.8443	0.9841	0	0.8458	0.8433	G	A	17	45771095	A	ADD	3382	0.8543	0.0824	0.7269	1.004	-1.911	0.056	17	45771095	A	ADD	1529	0.8937	0.1516	0.6641	1.203	-0.7412	0.4586	17	45771095	A	ADD	137	0.487	0.9578	0.07452	3.183	-0.7512	0.4525	17	45771095	A	ADD	1529	0.8937	0.1516	0.6641	1.203	-0.7412	0.4586	17	45771095	A	ADD	137	0.487	0.9578	0.07452	3.183	-0.7512	0.4525	4911
17:45771272	17	45771272	G	A	30	-0.092571	0.015901	5.82E-09	17757	1885302	15338	0.21021	0.1699	rs62055934	1903059	17	45771272	A	G	2	0.007265	0.007265	0.8223	0.8223	0.9464	0	0.8274	0.8191	G	A	17	45771272	A	ADD	3382	0.8367	0.08281	0.7113	0.9841	-2.153	0.03131	17	45771272	A	ADD	1529	0.8454	0.1558	0.623	1.147	-1.078	0.281	17	45771272	A	ADD	137	0.487	0.9578	0.07452	3.183	-0.7512	0.4525	17	45771272	A	ADD	1529	0.8454	0.1558	0.623	1.147	-1.078	0.281	17	45771272	A	ADD	137	0.487	0.9578	0.07452	3.183	-0.7512	0.4525	4911
17:45771384	17	45771384	T	C	38	-0.091049	0.013967	7.07E-11	22723	2045704	19564	0.31663	0.1706	rs62055935	2068427	17	45771384	C	T	2	0.0124	0.0124	0.8339	0.8339	0.9604	0	0.8377	0.8315	T	C	17	45771384	C	ADD	3382	0.8408	0.0826	0.7151	0.9886	-2.099	0.03584	17	45771384	C	ADD	1529	0.8867	0.1551	0.6542	1.202	-0.7757	0.4379	17	45771384	C	ADD	137	0.487	0.9578	0.07452	3.183	-0.7512	0.4525	17	45771384	C	ADD	1529	0.8867	0.1551	0.6542	1.202	-0.7757	0.4379	17	45771384	C	ADD	137	0.487	0.9578	0.07452	3.183	-0.7512	0.4525	4911
17:45771395	17	45771395	T	A	38	-0.091654	0.013955	5.11E-11	22723	2045704	19564	0.27593	0.1709	rs62055936	2068427	17	45771395	A	T	2	0.0124	0.0124	0.8339	0.8339	0.9604	0	0.8377	0.8315	T	A	17	45771395	A	ADD	3382	0.8408	0.0826	0.7151	0.9886	-2.099	0.03584	17	45771395	A	ADD	1529	0.8867	0.1551	0.6542	1.202	-0.7757	0.4379	17	45771395	A	ADD	137	0.487	0.9578	0.07452	3.183	-0.7512	0.4525	17	45771395	A	ADD	1529	0.8867	0.1551	0.6542	1.202	-0.7757	0.4379	17	45771395	A	ADD	137	0.487	0.9578	0.07452	3.183	-0.7512	0.4525	4911
17:45771602	17	45771602	G	T	37	-0.088348	0.014016	2.91E-10	22663	2032344	19504	0.33731	0.17	rs62055937	2055007	17	45771602	T	G	2	0.009788	0.009788	0.8275	0.8275	0.9001	0	0.8372	0.8215	G	T	17	45771602	T	ADD	3382	0.8398	0.08321	0.7134	0.9886	-2.098	0.03589	17	45771602	T	ADD	1529	0.8605	0.157	0.6326	1.17	-0.9575	0.3383	17	45771602	T	ADD	137	0.487	0.9578	0.07452	3.183	-0.7512	0.4525	17	45771602	T	ADD	1529	0.8605	0.157	0.6326	1.17	-0.9575	0.3383	17	45771602	T	ADD	137	0.487	0.9578	0.07452	3.183	-0.7512	0.4525	4911
17:45772290	17	45772290	C	A	38	-0.091353	0.013909	5.11E-11	22723	2045704	19564	0.28734	0.1712	rs62055938	2068427	17	45772290	A	C	2	0.0124	0.0124	0.8339	0.8339	0.9604	0	0.8377	0.8315	C	A	17	45772290	A	ADD	3382	0.8408	0.0826	0.7151	0.9886	-2.099	0.03584	17	45772290	A	ADD	1529	0.8867	0.1551	0.6542	1.202	-0.7757	0.4379	17	45772290	A	ADD	137	0.487	0.9578	0.07452	3.183	-0.7512	0.4525	17	45772290	A	ADD	1529	0.8867	0.1551	0.6542	1.202	-0.7757	0.4379	17	45772290	A	ADD	137	0.487	0.9578	0.07452	3.183	-0.7512	0.4525	4911
17:45772421	17	45772421	A	T	38	-0.09124	0.013908	5.37E-11	22723	2045704	19564	0.2899	0.1712	rs62055939	2068427	17	45772421	T	A	2	0.01569	0.01569	0.8388	0.8388	0.9234	0	0.8463	0.8342	A	T	17	45772421	T	ADD	3382	0.8466	0.08278	0.7198	0.9958	-2.011	0.0443	17	45772421	T	ADD	1529	0.8867	0.1551	0.6542	1.202	-0.7757	0.4379	17	45772421	T	ADD	137	0.487	0.9578	0.07452	3.183	-0.7512	0.4525	17	45772421	T	ADD	1529	0.8867	0.1551	0.6542	1.202	-0.7757	0.4379	17	45772421	T	ADD	137	0.487	0.9578	0.07452	3.183	-0.7512	0.4525	4911
17:45772530	17	45772530	A	G	38	-0.091306	0.013908	5.21E-11	22723	2045704	19564	0.28945	0.1712	rs62055940	2068427	17	45772530	G	A	2	0.0124	0.0124	0.8339	0.8339	0.9604	0	0.8377	0.8315	A	G	17	45772530	G	ADD	3382	0.8408	0.0826	0.7151	0.9886	-2.099	0.03584	17	45772530	G	ADD	1529	0.8867	0.1551	0.6542	1.202	-0.7757	0.4379	17	45772530	G	ADD	137	0.487	0.9578	0.07452	3.183	-0.7512	0.4525	17	45772530	G	ADD	1529	0.8867	0.1551	0.6542	1.202	-0.7757	0.4379	17	45772530	G	ADD	137	0.487	0.9578	0.07452	3.183	-0.7512	0.4525	4911
17:45773153	17	45773153	C	T	38	-0.091017	0.013908	5.98E-11	22723	2045704	19564	0.30073	0.1712	rs76885724	2068427	17	45773153	T	C	2	0.0124	0.0124	0.8339	0.8339	0.9604	0	0.8377	0.8315	C	T	17	45773153	T	ADD	3382	0.8408	0.0826	0.7151	0.9886	-2.099	0.03584	17	45773153	T	ADD	1529	0.8867	0.1551	0.6542	1.202	-0.7757	0.4379	17	45773153	T	ADD	137	0.487	0.9578	0.07452	3.183	-0.7512	0.4525	17	45773153	T	ADD	1529	0.8867	0.1551	0.6542	1.202	-0.7757	0.4379	17	45773153	T	ADD	137	0.487	0.9578	0.07452	3.183	-0.7512	0.4525	4911
17:45773279	17	45773279	C	T	38	-0.078412	0.013162	2.56E-09	22723	2045704	19564	0.19757	0.1878	rs60814418	2068427	17	45773279	T	C	2	0.1141	0.1141	0.9043	0.9043	0.8078	0	0.9224	0.8934	C	T	17	45773279	T	ADD	3382	0.8692	0.07734	0.747	1.011	-1.812	0.06996	17	45773279	T	ADD	1529	1.037	0.1131	0.8307	1.294	0.3209	0.7483	17	45773279	T	ADD	137	0.7314	0.9105	0.1228	4.357	-0.3435	0.7312	17	45773279	T	ADD	1529	1.037	0.1131	0.8307	1.294	0.3209	0.7483	17	45773279	T	ADD	137	0.7314	0.9105	0.1228	4.357	-0.3435	0.7312	4911
17:45773600	17	45773600	A	G	34	-0.08668	0.01455	2.56E-09	20656	1744871	17780	0.22363	0.1859	rs62055942	1765527	17	45773600	G	A	2	0.0124	0.0124	0.8339	0.8339	0.9604	0	0.8377	0.8315	A	G	17	45773600	G	ADD	3382	0.8408	0.0826	0.7151	0.9886	-2.099	0.03584	17	45773600	G	ADD	1529	0.8867	0.1551	0.6542	1.202	-0.7757	0.4379	17	45773600	G	ADD	137	0.487	0.9578	0.07452	3.183	-0.7512	0.4525	17	45773600	G	ADD	1529	0.8867	0.1551	0.6542	1.202	-0.7757	0.4379	17	45773600	G	ADD	137	0.487	0.9578	0.07452	3.183	-0.7512	0.4525	4911
17:45773652	17	45773652	T	C	38	-0.091308	0.013908	5.20E-11	22723	2045704	19564	0.28964	0.1712	rs62055943	2068427	17	45773652	C	T	2	0.0124	0.0124	0.8339	0.8339	0.9604	0	0.8377	0.8315	T	C	17	45773652	C	ADD	3382	0.8408	0.0826	0.7151	0.9886	-2.099	0.03584	17	45773652	C	ADD	1529	0.8867	0.1551	0.6542	1.202	-0.7757	0.4379	17	45773652	C	ADD	137	0.487	0.9578	0.07452	3.183	-0.7512	0.4525	17	45773652	C	ADD	1529	0.8867	0.1551	0.6542	1.202	-0.7757	0.4379	17	45773652	C	ADD	137	0.487	0.9578	0.07452	3.183	-0.7512	0.4525	4911
17:45774485	17	45774485	G	A	38	-0.091251	0.013911	5.40E-11	22723	2045704	19564	0.28712	0.1712	rs62055945	2068427	17	45774485	A	G	2	0.01061	0.01061	0.8305	0.8305	0.9525	0	0.8351	0.8277	G	A	17	45774485	A	ADD	3382	0.8408	0.0826	0.7151	0.9886	-2.099	0.03584	17	45774485	A	ADD	1529	0.8714	0.1553	0.6428	1.181	-0.8866	0.3753	17	45774485	A	ADD	137	0.487	0.9578	0.07452	3.183	-0.7512	0.4525	17	45774485	A	ADD	1529	0.8714	0.1553	0.6428	1.181	-0.8866	0.3753	17	45774485	A	ADD	137	0.487	0.9578	0.07452	3.183	-0.7512	0.4525	4911
17:45774605	17	45774605	C	A	38	-0.091433	0.013909	4.91E-11	22723	2045704	19564	0.28079	0.1712	rs62055946	2068427	17	45774605	A	C	2	0.0124	0.0124	0.8339	0.8339	0.9604	0	0.8377	0.8315	C	A	17	45774605	A	ADD	3382	0.8408	0.0826	0.7151	0.9886	-2.099	0.03584	17	45774605	A	ADD	1529	0.8867	0.1551	0.6542	1.202	-0.7757	0.4379	17	45774605	A	ADD	137	0.487	0.9578	0.07452	3.183	-0.7512	0.4525	17	45774605	A	ADD	1529	0.8867	0.1551	0.6542	1.202	-0.7757	0.4379	17	45774605	A	ADD	137	0.487	0.9578	0.07452	3.183	-0.7512	0.4525	4911
17:45775239	17	45775239	C	T	38	-0.090357	0.013922	8.56E-11	22723	2045704	19564	0.32461	0.171	rs62055947	2068427	17	45775239	T	C	2	0.0121	0.0121	0.8334	0.8334	0.9552	0	0.8377	0.8307	C	T	17	45775239	T	ADD	3382	0.8408	0.0826	0.7151	0.9886	-2.099	0.03584	17	45775239	T	ADD	1529	0.8843	0.155	0.6526	1.198	-0.7928	0.4279	17	45775239	T	ADD	137	0.487	0.9578	0.07452	3.183	-0.7512	0.4525	17	45775239	T	ADD	1529	0.8843	0.155	0.6526	1.198	-0.7928	0.4279	17	45775239	T	ADD	137	0.487	0.9578	0.07452	3.183	-0.7512	0.4525	4911
17:45775255	17	45775255	T	C	38	-0.090446	0.013922	8.21E-11	22723	2045704	19564	0.31092	0.171	rs62055948	2068427	17	45775255	C	T	2	0.0124	0.0124	0.8339	0.8339	0.9604	0	0.8377	0.8315	T	C	17	45775255	C	ADD	3382	0.8408	0.0826	0.7151	0.9886	-2.099	0.03584	17	45775255	C	ADD	1529	0.8867	0.1551	0.6542	1.202	-0.7757	0.4379	17	45775255	C	ADD	137	0.487	0.9578	0.07452	3.183	-0.7512	0.4525	17	45775255	C	ADD	1529	0.8867	0.1551	0.6542	1.202	-0.7757	0.4379	17	45775255	C	ADD	137	0.487	0.9578	0.07452	3.183	-0.7512	0.4525	4911
17:45775367	17	45775367	G	A	38	-0.091292	0.013921	5.46E-11	22723	2045704	19564	0.30747	0.1711	rs113871181	2068427	17	45775367	A	G	2	0.01286	0.01286	0.835	0.835	0.9731	0	0.8324	0.8366	G	A	17	45775367	A	ADD	3382	0.8402	0.08242	0.7149	0.9875	-2.112	0.03466	17	45775367	A	ADD	1529	0.893	0.1549	0.6591	1.21	-0.7306	0.465	17	45775367	A	ADD	137	0.487	0.9578	0.07452	3.183	-0.7512	0.4525	17	45775367	A	ADD	1529	0.893	0.1549	0.6591	1.21	-0.7306	0.465	17	45775367	A	ADD	137	0.487	0.9578	0.07452	3.183	-0.7512	0.4525	4911
17:45775376	17	45775376	T	C	38	-0.091087	0.01392	6.01E-11	22723	2045704	19564	0.30646	0.1712	rs111370985	2068427	17	45775376	C	T	2	0.01226	0.01226	0.834	0.834	0.9833	0	0.8324	0.835	T	C	17	45775376	C	ADD	3382	0.8386	0.08239	0.7135	0.9856	-2.136	0.03265	17	45775376	C	ADD	1529	0.893	0.1549	0.6591	1.21	-0.7306	0.465	17	45775376	C	ADD	137	0.487	0.9578	0.07452	3.183	-0.7512	0.4525	17	45775376	C	ADD	1529	0.893	0.1549	0.6591	1.21	-0.7306	0.465	17	45775376	C	ADD	137	0.487	0.9578	0.07452	3.183	-0.7512	0.4525	4911
17:45775743	17	45775743	G	A	38	-0.09132	0.013909	5.19E-11	22723	2045704	19564	0.29713	0.1712	rs55787105	2068427	17	45775743	A	G	2	0.0124	0.0124	0.8339	0.8339	0.9604	0	0.8377	0.8315	G	A	17	45775743	A	ADD	3382	0.8408	0.0826	0.7151	0.9886	-2.099	0.03584	17	45775743	A	ADD	1529	0.8867	0.1551	0.6542	1.202	-0.7757	0.4379	17	45775743	A	ADD	137	0.487	0.9578	0.07452	3.183	-0.7512	0.4525	17	45775743	A	ADD	1529	0.8867	0.1551	0.6542	1.202	-0.7757	0.4379	17	45775743	A	ADD	137	0.487	0.9578	0.07452	3.183	-0.7512	0.4525	4911
17:45775767	17	45775767	T	C	38	-0.091368	0.013908	5.05E-11	22723	2045704	19564	0.28866	0.1712	rs62055950	2068427	17	45775767	C	T	2	0.0124	0.0124	0.8339	0.8339	0.9604	0	0.8377	0.8315	T	C	17	45775767	C	ADD	3382	0.8408	0.0826	0.7151	0.9886	-2.099	0.03584	17	45775767	C	ADD	1529	0.8867	0.1551	0.6542	1.202	-0.7757	0.4379	17	45775767	C	ADD	137	0.487	0.9578	0.07452	3.183	-0.7512	0.4525	17	45775767	C	ADD	1529	0.8867	0.1551	0.6542	1.202	-0.7757	0.4379	17	45775767	C	ADD	137	0.487	0.9578	0.07452	3.183	-0.7512	0.4525	4911
17:45775869	17	45775869	T	G	38	-0.09134	0.013909	5.13E-11	22723	2045704	19564	0.28516	0.1712	rs56043078	2068427	17	45775869	G	T	2	0.0124	0.0124	0.8339	0.8339	0.9604	0	0.8377	0.8315	T	G	17	45775869	G	ADD	3382	0.8408	0.0826	0.7151	0.9886	-2.099	0.03584	17	45775869	G	ADD	1529	0.8867	0.1551	0.6542	1.202	-0.7757	0.4379	17	45775869	G	ADD	137	0.487	0.9578	0.07452	3.183	-0.7512	0.4525	17	45775869	G	ADD	1529	0.8867	0.1551	0.6542	1.202	-0.7757	0.4379	17	45775869	G	ADD	137	0.487	0.9578	0.07452	3.183	-0.7512	0.4525	4911
17:45776091	17	45776091	A	G	38	-0.091169	0.013908	5.56E-11	22723	2045704	19564	0.28862	0.1712	rs77965652	2068427	17	45776091	G	A	2	0.0124	0.0124	0.8339	0.8339	0.9604	0	0.8377	0.8315	A	G	17	45776091	G	ADD	3382	0.8408	0.0826	0.7151	0.9886	-2.099	0.03584	17	45776091	G	ADD	1529	0.8867	0.1551	0.6542	1.202	-0.7757	0.4379	17	45776091	G	ADD	137	0.487	0.9578	0.07452	3.183	-0.7512	0.4525	17	45776091	G	ADD	1529	0.8867	0.1551	0.6542	1.202	-0.7757	0.4379	17	45776091	G	ADD	137	0.487	0.9578	0.07452	3.183	-0.7512	0.4525	4911
17:45776160	17	45776160	A	G	37	-0.090393	0.013935	8.76E-11	22663	2032344	19504	0.28089	0.1711	rs55849949	2055007	17	45776160	G	A	2	0.0124	0.0124	0.8339	0.8339	0.9604	0	0.8377	0.8315	A	G	17	45776160	G	ADD	3382	0.8408	0.0826	0.7151	0.9886	-2.099	0.03584	17	45776160	G	ADD	1529	0.8867	0.1551	0.6542	1.202	-0.7757	0.4379	17	45776160	G	ADD	137	0.487	0.9578	0.07452	3.183	-0.7512	0.4525	17	45776160	G	ADD	1529	0.8867	0.1551	0.6542	1.202	-0.7757	0.4379	17	45776160	G	ADD	137	0.487	0.9578	0.07452	3.183	-0.7512	0.4525	4911
17:45776556	17	45776556	G	A	35	-0.085599	0.014482	3.41E-09	20488	1762722	17903	0.26438	0.1701	rs56303031	1783210	17	45776556	A	G	2	0.01268	0.01268	0.8353	0.8353	0.973	0	0.8327	0.8369	G	A	17	45776556	A	ADD	3382	0.8453	0.08242	0.7192	0.9936	-2.038	0.0415	17	45776556	A	ADD	1529	0.8797	0.1524	0.6525	1.186	-0.8406	0.4006	17	45776556	A	ADD	137	0.487	0.9578	0.07452	3.183	-0.7512	0.4525	17	45776556	A	ADD	1529	0.8797	0.1524	0.6525	1.186	-0.8406	0.4006	17	45776556	A	ADD	137	0.487	0.9578	0.07452	3.183	-0.7512	0.4525	4911
17:45776901	17	45776901	C	T	38	-0.090751	0.013908	6.80E-11	22723	2045704	19564	0.29674	0.1712	rs55991914	2068427	17	45776901	T	C	2	0.0124	0.0124	0.8339	0.8339	0.9604	0	0.8377	0.8315	C	T	17	45776901	T	ADD	3382	0.8408	0.0826	0.7151	0.9886	-2.099	0.03584	17	45776901	T	ADD	1529	0.8867	0.1551	0.6542	1.202	-0.7757	0.4379	17	45776901	T	ADD	137	0.487	0.9578	0.07452	3.183	-0.7512	0.4525	17	45776901	T	ADD	1529	0.8867	0.1551	0.6542	1.202	-0.7757	0.4379	17	45776901	T	ADD	137	0.487	0.9578	0.07452	3.183	-0.7512	0.4525	4911
17:45776974	17	45776974	A	G	38	-0.09084	0.013876	5.88E-11	22723	2045704	19564	0.30521	0.1718	rs62055955	2068427	17	45776974	G	A	2	0.01658	0.01658	0.8413	0.8413	0.9585	0	0.8373	0.8438	A	G	17	45776974	G	ADD	3382	0.8506	0.08243	0.7237	0.9998	-1.963	0.04966	17	45776974	G	ADD	1529	0.8925	0.1514	0.6633	1.201	-0.7509	0.4527	17	45776974	G	ADD	137	0.487	0.9578	0.07452	3.183	-0.7512	0.4525	17	45776974	G	ADD	1529	0.8925	0.1514	0.6633	1.201	-0.7509	0.4527	17	45776974	G	ADD	137	0.487	0.9578	0.07452	3.183	-0.7512	0.4525	4911
17:45777083	17	45777083	C	T	38	-0.090773	0.013875	6.05E-11	22723	2045704	19564	0.3054	0.1723	rs62055956	2068427	17	45777083	T	C	2	0.01658	0.01658	0.8413	0.8413	0.9585	0	0.8373	0.8438	C	T	17	45777083	T	ADD	3382	0.8506	0.08243	0.7237	0.9998	-1.963	0.04966	17	45777083	T	ADD	1529	0.8925	0.1514	0.6633	1.201	-0.7509	0.4527	17	45777083	T	ADD	137	0.487	0.9578	0.07452	3.183	-0.7512	0.4525	17	45777083	T	ADD	1529	0.8925	0.1514	0.6633	1.201	-0.7509	0.4527	17	45777083	T	ADD	137	0.487	0.9578	0.07452	3.183	-0.7512	0.4525	4911
17:45777170	17	45777170	C	A	38	-0.090763	0.013876	6.11E-11	22723	2045704	19564	0.30469	0.1718	rs62055957	2068427	17	45777170	A	C	2	0.01658	0.01658	0.8413	0.8413	0.9585	0	0.8373	0.8438	C	A	17	45777170	A	ADD	3382	0.8506	0.08243	0.7237	0.9998	-1.963	0.04966	17	45777170	A	ADD	1529	0.8925	0.1514	0.6633	1.201	-0.7509	0.4527	17	45777170	A	ADD	137	0.487	0.9578	0.07452	3.183	-0.7512	0.4525	17	45777170	A	ADD	1529	0.8925	0.1514	0.6633	1.201	-0.7509	0.4527	17	45777170	A	ADD	137	0.487	0.9578	0.07452	3.183	-0.7512	0.4525	4911
17:45777862	17	45777862	G	T	38	-0.087669	0.01372	1.66E-10	22723	2045704	19564	0.34412	0.1748	rs4074462	2068427	17	45777862	T	G	2	0.0275	0.0275	0.8573	0.8573	0.8231	0	0.8746	0.8469	G	T	17	45777862	T	ADD	3382	0.8653	0.08124	0.738	1.015	-1.781	0.07497	17	45777862	T	ADD	1529	0.9056	0.1385	0.6904	1.188	-0.7159	0.4741	17	45777862	T	ADD	137	0.487	0.9578	0.07452	3.183	-0.7512	0.4525	17	45777862	T	ADD	1529	0.9056	0.1385	0.6904	1.188	-0.7159	0.4741	17	45777862	T	ADD	137	0.487	0.9578	0.07452	3.183	-0.7512	0.4525	4911
17:45779273	17	45779273	C	G	38	-0.091372	0.013908	5.04E-11	22723	2045704	19564	0.28916	0.1711	rs62057061	2068427	17	45779273	G	C	2	0.0124	0.0124	0.8339	0.8339	0.9604	0	0.8377	0.8315	C	G	17	45779273	G	ADD	3382	0.8408	0.0826	0.7151	0.9886	-2.099	0.03584	17	45779273	G	ADD	1529	0.8867	0.1551	0.6542	1.202	-0.7757	0.4379	17	45779273	G	ADD	137	0.487	0.9578	0.07452	3.183	-0.7512	0.4525	17	45779273	G	ADD	1529	0.8867	0.1551	0.6542	1.202	-0.7757	0.4379	17	45779273	G	ADD	137	0.487	0.9578	0.07452	3.183	-0.7512	0.4525	4911
17:45779344	17	45779344	G	A	38	-0.091442	0.013909	4.89E-11	22723	2045704	19564	0.28228	0.1712	rs62057062	2068427	17	45779344	A	G	2	0.0124	0.0124	0.8339	0.8339	0.9604	0	0.8377	0.8315	G	A	17	45779344	A	ADD	3382	0.8408	0.0826	0.7151	0.9886	-2.099	0.03584	17	45779344	A	ADD	1529	0.8867	0.1551	0.6542	1.202	-0.7757	0.4379	17	45779344	A	ADD	137	0.487	0.9578	0.07452	3.183	-0.7512	0.4525	17	45779344	A	ADD	1529	0.8867	0.1551	0.6542	1.202	-0.7757	0.4379	17	45779344	A	ADD	137	0.487	0.9578	0.07452	3.183	-0.7512	0.4525	4911
17:45779364	17	45779364	C	T	38	-0.091384	0.013914	5.10E-11	22723	2045704	19564	0.28652	0.1711	rs62057063	2068427	17	45779364	T	C	2	0.0124	0.0124	0.8339	0.8339	0.9604	0	0.8377	0.8315	C	T	17	45779364	T	ADD	3382	0.8408	0.0826	0.7151	0.9886	-2.099	0.03584	17	45779364	T	ADD	1529	0.8867	0.1551	0.6542	1.202	-0.7757	0.4379	17	45779364	T	ADD	137	0.487	0.9578	0.07452	3.183	-0.7512	0.4525	17	45779364	T	ADD	1529	0.8867	0.1551	0.6542	1.202	-0.7757	0.4379	17	45779364	T	ADD	137	0.487	0.9578	0.07452	3.183	-0.7512	0.4525	4911
17:45779667	17	45779667	C	T	38	-0.091833	0.01391	4.05E-11	22723	2045704	19564	0.28385	0.1713	rs62057064	2068427	17	45779667	T	C	2	0.0124	0.0124	0.8339	0.8339	0.9604	0	0.8377	0.8315	C	T	17	45779667	T	ADD	3382	0.8408	0.0826	0.7151	0.9886	-2.099	0.03584	17	45779667	T	ADD	1529	0.8867	0.1551	0.6542	1.202	-0.7757	0.4379	17	45779667	T	ADD	137	0.487	0.9578	0.07452	3.183	-0.7512	0.4525	17	45779667	T	ADD	1529	0.8867	0.1551	0.6542	1.202	-0.7757	0.4379	17	45779667	T	ADD	137	0.487	0.9578	0.07452	3.183	-0.7512	0.4525	4911
17:45779763	17	45779763	A	C	38	-0.091266	0.013908	5.30E-11	22723	2045704	19564	0.28061	0.1712	rs76830096	2068427	17	45779763	C	A	2	0.0124	0.0124	0.8339	0.8339	0.9604	0	0.8377	0.8315	A	C	17	45779763	C	ADD	3382	0.8408	0.0826	0.7151	0.9886	-2.099	0.03584	17	45779763	C	ADD	1529	0.8867	0.1551	0.6542	1.202	-0.7757	0.4379	17	45779763	C	ADD	137	0.487	0.9578	0.07452	3.183	-0.7512	0.4525	17	45779763	C	ADD	1529	0.8867	0.1551	0.6542	1.202	-0.7757	0.4379	17	45779763	C	ADD	137	0.487	0.9578	0.07452	3.183	-0.7512	0.4525	4911
17:45780623	17	45780623	T	G	30	-0.096519	0.015963	1.48E-09	17757	1885302	15338	0.22891	0.1688	rs111433752	1903059	17	45780623	G	T	2	0.0124	0.0124	0.8339	0.8339	0.9604	0	0.8377	0.8315	T	G	17	45780623	G	ADD	3382	0.8408	0.0826	0.7151	0.9886	-2.099	0.03584	17	45780623	G	ADD	1529	0.8867	0.1551	0.6542	1.202	-0.7757	0.4379	17	45780623	G	ADD	137	0.487	0.9578	0.07452	3.183	-0.7512	0.4525	17	45780623	G	ADD	1529	0.8867	0.1551	0.6542	1.202	-0.7757	0.4379	17	45780623	G	ADD	137	0.487	0.9578	0.07452	3.183	-0.7512	0.4525	4911
17:45780624	17	45780624	T	C	30	-0.096143	0.015963	1.71E-09	17757	1885302	15338	0.23511	0.1687	rs111664122	1903059	17	45780624	C	T	2	0.0124	0.0124	0.8339	0.8339	0.9604	0	0.8377	0.8315	T	C	17	45780624	C	ADD	3382	0.8408	0.0826	0.7151	0.9886	-2.099	0.03584	17	45780624	C	ADD	1529	0.8867	0.1551	0.6542	1.202	-0.7757	0.4379	17	45780624	C	ADD	137	0.487	0.9578	0.07452	3.183	-0.7512	0.4525	17	45780624	C	ADD	1529	0.8867	0.1551	0.6542	1.202	-0.7757	0.4379	17	45780624	C	ADD	137	0.487	0.9578	0.07452	3.183	-0.7512	0.4525	4911
17:45780821	17	45780821	G	T	37	-0.090976	0.013962	7.23E-11	22450	1767511	19291	0.24465	0.1862	rs62057065	1789961	17	45780821	T	G	2	0.01324	0.01324	0.8353	0.8353	0.9751	0	0.8377	0.8338	G	T	17	45780821	T	ADD	3382	0.8429	0.08261	0.7169	0.9911	-2.069	0.03858	17	45780821	T	ADD	1529	0.8877	0.1551	0.655	1.203	-0.7681	0.4424	17	45780821	T	ADD	137	0.487	0.9578	0.07452	3.183	-0.7512	0.4525	17	45780821	T	ADD	1529	0.8877	0.1551	0.655	1.203	-0.7681	0.4424	17	45780821	T	ADD	137	0.487	0.9578	0.07452	3.183	-0.7512	0.4525	4911
17:45780941	17	45780941	T	C	30	-0.095034	0.015878	2.16E-09	17757	1885302	15338	0.19796	0.17	rs62057066	1903059	17	45780941	C	T	2	0.0124	0.0124	0.8339	0.8339	0.9604	0	0.8377	0.8315	T	C	17	45780941	C	ADD	3382	0.8408	0.0826	0.7151	0.9886	-2.099	0.03584	17	45780941	C	ADD	1529	0.8867	0.1551	0.6542	1.202	-0.7757	0.4379	17	45780941	C	ADD	137	0.487	0.9578	0.07452	3.183	-0.7512	0.4525	17	45780941	C	ADD	1529	0.8867	0.1551	0.6542	1.202	-0.7757	0.4379	17	45780941	C	ADD	137	0.487	0.9578	0.07452	3.183	-0.7512	0.4525	4911
17:45780960	17	45780960	C	T	38	-0.091398	0.013908	4.97E-11	22723	2045704	19564	0.28093	0.1713	rs62057067	2068427	17	45780960	T	C	2	0.0124	0.0124	0.8339	0.8339	0.9604	0	0.8377	0.8315	C	T	17	45780960	T	ADD	3382	0.8408	0.0826	0.7151	0.9886	-2.099	0.03584	17	45780960	T	ADD	1529	0.8867	0.1551	0.6542	1.202	-0.7757	0.4379	17	45780960	T	ADD	137	0.487	0.9578	0.07452	3.183	-0.7512	0.4525	17	45780960	T	ADD	1529	0.8867	0.1551	0.6542	1.202	-0.7757	0.4379	17	45780960	T	ADD	137	0.487	0.9578	0.07452	3.183	-0.7512	0.4525	4911
17:45781116	17	45781116	C	T	38	-0.090852	0.013908	6.47E-11	22723	2045704	19564	0.28797	0.1713	rs78917495	2068427	17	45781116	T	C	2	0.0124	0.0124	0.8339	0.8339	0.9604	0	0.8377	0.8315	C	T	17	45781116	T	ADD	3382	0.8408	0.0826	0.7151	0.9886	-2.099	0.03584	17	45781116	T	ADD	1529	0.8867	0.1551	0.6542	1.202	-0.7757	0.4379	17	45781116	T	ADD	137	0.487	0.9578	0.07452	3.183	-0.7512	0.4525	17	45781116	T	ADD	1529	0.8867	0.1551	0.6542	1.202	-0.7757	0.4379	17	45781116	T	ADD	137	0.487	0.9578	0.07452	3.183	-0.7512	0.4525	4911
17:45781263	17	45781263	A	G	38	-0.091364	0.013907	5.05E-11	22723	2045704	19564	0.28583	0.1712	rs62057068	2068427	17	45781263	G	A	2	0.0124	0.0124	0.8339	0.8339	0.9604	0	0.8377	0.8315	A	G	17	45781263	G	ADD	3382	0.8408	0.0826	0.7151	0.9886	-2.099	0.03584	17	45781263	G	ADD	1529	0.8867	0.1551	0.6542	1.202	-0.7757	0.4379	17	45781263	G	ADD	137	0.487	0.9578	0.07452	3.183	-0.7512	0.4525	17	45781263	G	ADD	1529	0.8867	0.1551	0.6542	1.202	-0.7757	0.4379	17	45781263	G	ADD	137	0.487	0.9578	0.07452	3.183	-0.7512	0.4525	4911
17:45781699	17	45781699	T	C	38	-0.091349	0.013907	5.09E-11	22723	2045704	19564	0.2861	0.1712	rs62057069	2068427	17	45781699	C	T	2	0.01576	0.01576	0.8389	0.8389	0.8615	0	0.8526	0.8306	T	C	17	45781699	C	ADD	3382	0.84	0.08261	0.7144	0.9876	-2.111	0.03475	17	45781699	C	ADD	1529	0.9055	0.1554	0.6677	1.228	-0.6389	0.5229	17	45781699	C	ADD	137	0.487	0.9578	0.07452	3.183	-0.7512	0.4525	17	45781699	C	ADD	1529	0.9055	0.1554	0.6677	1.228	-0.6389	0.5229	17	45781699	C	ADD	137	0.487	0.9578	0.07452	3.183	-0.7512	0.4525	4911
17:45782274	17	45782274	A	G	38	-0.09135	0.013907	5.08E-11	22723	2045704	19564	0.28735	0.1712	rs62057070	2068427	17	45782274	G	A	2	0.01616	0.01616	0.8395	0.8395	0.8672	0	0.8526	0.8315	A	G	17	45782274	G	ADD	3382	0.8408	0.0826	0.7151	0.9886	-2.099	0.03584	17	45782274	G	ADD	1529	0.9055	0.1554	0.6677	1.228	-0.6389	0.5229	17	45782274	G	ADD	137	0.487	0.9578	0.07452	3.183	-0.7512	0.4525	17	45782274	G	ADD	1529	0.9055	0.1554	0.6677	1.228	-0.6389	0.5229	17	45782274	G	ADD	137	0.487	0.9578	0.07452	3.183	-0.7512	0.4525	4911
17:45782325	17	45782325	C	G	38	-0.091356	0.013908	5.07E-11	22723	2045704	19564	0.28572	0.1712	rs62057071	2068427	17	45782325	G	C	2	0.01616	0.01616	0.8395	0.8395	0.8672	0	0.8526	0.8315	C	G	17	45782325	G	ADD	3382	0.8408	0.0826	0.7151	0.9886	-2.099	0.03584	17	45782325	G	ADD	1529	0.9055	0.1554	0.6677	1.228	-0.6389	0.5229	17	45782325	G	ADD	137	0.487	0.9578	0.07452	3.183	-0.7512	0.4525	17	45782325	G	ADD	1529	0.9055	0.1554	0.6677	1.228	-0.6389	0.5229	17	45782325	G	ADD	137	0.487	0.9578	0.07452	3.183	-0.7512	0.4525	4911
17:45783751	17	45783751	C	T	38	-0.090465	0.01391	7.85E-11	22723	2045704	19564	0.27712	0.1711	rs62057073	2068427	17	45783751	T	C	2	0.0146	0.0146	0.8373	0.8373	0.9037	0	0.8467	0.8315	C	T	17	45783751	T	ADD	3382	0.8383	0.08262	0.713	0.9856	-2.135	0.03274	17	45783751	T	ADD	1529	0.9055	0.1554	0.6677	1.228	-0.6389	0.5229	17	45783751	T	ADD	137	0.487	0.9578	0.07452	3.183	-0.7512	0.4525	17	45783751	T	ADD	1529	0.9055	0.1554	0.6677	1.228	-0.6389	0.5229	17	45783751	T	ADD	137	0.487	0.9578	0.07452	3.183	-0.7512	0.4525	4911
17:45794616	17	45794616	C	T	38	-0.089835	0.013939	1.16E-10	22723	2045704	19564	0.28335	0.1709	rs56319902	2068427	17	45794616	T	C	2	0.00947	0.00947	0.8275	0.8275	0.7297	0	0.8545	0.8113	C	T	17	45794616	T	ADD	3382	0.8316	0.08278	0.707	0.9781	-2.228	0.02588	17	45794616	T	ADD	1529	0.8867	0.1556	0.6536	1.203	-0.7731	0.4395	17	45794616	T	ADD	137	0.487	0.9578	0.07452	3.183	-0.7512	0.4525	17	45794616	T	ADD	1529	0.8867	0.1556	0.6536	1.203	-0.7731	0.4395	17	45794616	T	ADD	137	0.487	0.9578	0.07452	3.183	-0.7512	0.4525	4911
17:45794862	17	45794862	G	A	38	-0.090509	0.013923	7.99E-11	22723	2045704	19564	0.28998	0.1712	rs55943044	2068427	17	45794862	A	G	2	0.0125	0.0125	0.8338	0.8338	0.8731	0	0.8462	0.8262	G	A	17	45794862	A	ADD	3382	0.8332	0.08273	0.7084	0.9798	-2.206	0.02737	17	45794862	A	ADD	1529	0.9077	0.1549	0.6701	1.23	-0.625	0.532	17	45794862	A	ADD	137	0.487	0.9578	0.07452	3.183	-0.7512	0.4525	17	45794862	A	ADD	1529	0.9077	0.1549	0.6701	1.23	-0.625	0.532	17	45794862	A	ADD	137	0.487	0.9578	0.07452	3.183	-0.7512	0.4525	4911
17:45801942	17	45801942	A	G	38	-0.090595	0.013923	7.68E-11	22723	2045704	19564	0.30598	0.171	rs80184151	2068427	17	45801942	G	A	2	0.007915	0.007915	0.8239	0.8239	0.788	0	0.8447	0.8113	A	G	17	45801942	G	ADD	3382	0.8304	0.08276	0.7061	0.9766	-2.246	0.02471	17	45801942	G	ADD	1529	0.8766	0.156	0.6457	1.19	-0.8442	0.3986	17	45801942	G	ADD	137	0.487	0.9578	0.07452	3.183	-0.7512	0.4525	17	45801942	G	ADD	1529	0.8766	0.156	0.6457	1.19	-0.8442	0.3986	17	45801942	G	ADD	137	0.487	0.9578	0.07452	3.183	-0.7512	0.4525	4911
17:45804424	17	45804424	C	T	38	-0.09158	0.013907	4.54E-11	22723	2045704	19564	0.29709	0.1712	rs17689378	2068427	17	45804424	T	C	2	0.01389	0.01389	0.836	0.836	0.8375	0	0.852	0.8262	C	T	17	45804424	T	ADD	3382	0.8363	0.08272	0.7112	0.9835	-2.161	0.03072	17	45804424	T	ADD	1529	0.9054	0.1554	0.6677	1.228	-0.6396	0.5224	17	45804424	T	ADD	137	0.487	0.9578	0.07452	3.183	-0.7512	0.4525	17	45804424	T	ADD	1529	0.9054	0.1554	0.6677	1.228	-0.6396	0.5224	17	45804424	T	ADD	137	0.487	0.9578	0.07452	3.183	-0.7512	0.4525	4911
17:45807925	17	45807925	G	A	37	-0.091678	0.013956	5.06E-11	22634	1771382	19475	0.27918	0.1692	rs62057101	1794016	17	45807925	A	G	2	0.01002	0.01002	0.8288	0.8288	0.683	0	0.8608	0.8096	G	A	17	45807925	A	ADD	3382	0.8333	0.0827	0.7086	0.9799	-2.205	0.02743	17	45807925	A	ADD	1529	0.8845	0.156	0.6515	1.201	-0.7871	0.4312	17	45807925	A	ADD	137	0.487	0.9578	0.07452	3.183	-0.7512	0.4525	17	45807925	A	ADD	1529	0.8845	0.156	0.6515	1.201	-0.7871	0.4312	17	45807925	A	ADD	137	0.487	0.9578	0.07452	3.183	-0.7512	0.4525	4911
17:45810114	17	45810114	T	C	38	-0.088607	0.013901	1.84E-10	22723	2045704	19564	0.28634	0.1715	rs62057103	2068427	17	45810114	C	T	2	0.01175	0.01175	0.8326	0.8326	0.8797	0	0.8443	0.8254	T	C	17	45810114	C	ADD	3382	0.8315	0.08265	0.7071	0.9777	-2.233	0.02556	17	45810114	C	ADD	1529	0.9056	0.1552	0.6681	1.228	-0.6386	0.5231	17	45810114	C	ADD	137	0.487	0.9578	0.07452	3.183	-0.7512	0.4525	17	45810114	C	ADD	1529	0.9056	0.1552	0.6681	1.228	-0.6386	0.5231	17	45810114	C	ADD	137	0.487	0.9578	0.07452	3.183	-0.7512	0.4525	4911
17:45815418	17	45815418	T	G	34	-0.085243	0.014872	9.93E-09	20333	1288354	17454	0.42368	0.1918	rs55915917	1308687	17	45815418	G	T	2	0.01085	0.01085	0.831	0.831	0.8813	0	0.8425	0.8239	T	G	17	45815418	G	ADD	3382	0.8394	0.0826	0.714	0.9869	-2.119	0.03407	17	45815418	G	ADD	1529	0.8756	0.1553	0.6459	1.187	-0.856	0.392	17	45815418	G	ADD	137	0.487	0.9578	0.07452	3.183	-0.7512	0.4525	17	45815418	G	ADD	1529	0.8756	0.1553	0.6459	1.187	-0.856	0.392	17	45815418	G	ADD	137	0.487	0.9578	0.07452	3.183	-0.7512	0.4525	4911
17:45815422	17	45815422	G	A	35	-0.087524	0.014311	9.60E-10	22009	1296734	18851	0.48742	0.1916	rs55668363	1318743	17	45815422	A	G	2	0.009957	0.009957	0.8291	0.8291	0.8988	0	0.8389	0.8231	G	A	17	45815422	A	ADD	3382	0.8374	0.08264	0.7122	0.9846	-2.147	0.03176	17	45815422	A	ADD	1529	0.8756	0.1553	0.6459	1.187	-0.856	0.392	17	45815422	A	ADD	137	0.487	0.9578	0.07452	3.183	-0.7512	0.4525	17	45815422	A	ADD	1529	0.8756	0.1553	0.6459	1.187	-0.856	0.392	17	45815422	A	ADD	137	0.487	0.9578	0.07452	3.183	-0.7512	0.4525	4911
17:45815607	17	45815607	T	C	38	-0.090829	0.013904	6.47E-11	22723	2045704	19564	0.30557	0.1714	rs17689471	2068427	17	45815607	C	T	2	0.01117	0.01117	0.8316	0.8316	0.9245	0	0.8389	0.8271	T	C	17	45815607	C	ADD	3382	0.8374	0.08264	0.7122	0.9846	-2.147	0.03176	17	45815607	C	ADD	1529	0.8883	0.1551	0.6555	1.204	-0.7636	0.4451	17	45815607	C	ADD	137	0.487	0.9578	0.07452	3.183	-0.7512	0.4525	17	45815607	C	ADD	1529	0.8883	0.1551	0.6555	1.204	-0.7636	0.4451	17	45815607	C	ADD	137	0.487	0.9578	0.07452	3.183	-0.7512	0.4525	4911
17:45815893	17	45815893	G	A	38	-0.090553	0.013918	7.71E-11	22723	2045704	19564	0.30048	0.1712	rs117365970	2068427	17	45815893	A	G	2	0.01081	0.01081	0.8308	0.8308	0.9225	0	0.8383	0.8262	G	A	17	45815893	A	ADD	3382	0.8365	0.0827	0.7113	0.9837	-2.159	0.03087	17	45815893	A	ADD	1529	0.8883	0.1551	0.6555	1.204	-0.7636	0.4451	17	45815893	A	ADD	137	0.487	0.9578	0.07452	3.183	-0.7512	0.4525	17	45815893	A	ADD	1529	0.8883	0.1551	0.6555	1.204	-0.7636	0.4451	17	45815893	A	ADD	137	0.487	0.9578	0.07452	3.183	-0.7512	0.4525	4911
17:45815894	17	45815894	T	C	38	-0.090663	0.013905	7.02E-11	22723	2045704	19564	0.29866	0.1712	rs117646503	2068427	17	45815894	C	T	2	0.01081	0.01081	0.8308	0.8308	0.9225	0	0.8383	0.8262	T	C	17	45815894	C	ADD	3382	0.8365	0.0827	0.7113	0.9837	-2.159	0.03087	17	45815894	C	ADD	1529	0.8883	0.1551	0.6555	1.204	-0.7636	0.4451	17	45815894	C	ADD	137	0.487	0.9578	0.07452	3.183	-0.7512	0.4525	17	45815894	C	ADD	1529	0.8883	0.1551	0.6555	1.204	-0.7636	0.4451	17	45815894	C	ADD	137	0.487	0.9578	0.07452	3.183	-0.7512	0.4525	4911
17:45816037	17	45816037	G	A	38	-0.090239	0.013905	8.59E-11	22723	2045704	19564	0.28815	0.1718	rs17762769	2068427	17	45816037	A	G	2	0.01081	0.01081	0.8308	0.8308	0.9225	0	0.8383	0.8262	G	A	17	45816037	A	ADD	3382	0.8365	0.0827	0.7113	0.9837	-2.159	0.03087	17	45816037	A	ADD	1529	0.8883	0.1551	0.6555	1.204	-0.7636	0.4451	17	45816037	A	ADD	137	0.487	0.9578	0.07452	3.183	-0.7512	0.4525	17	45816037	A	ADD	1529	0.8883	0.1551	0.6555	1.204	-0.7636	0.4451	17	45816037	A	ADD	137	0.487	0.9578	0.07452	3.183	-0.7512	0.4525	4911
17:45816350	17	45816350	C	T	38	-0.084413	0.013779	9.00E-10	22723	2045704	19564	0.44327	0.1731	rs8072451	2068427	17	45816350	T	C	2	0.03614	0.03614	0.8608	0.8608	0.8773	0	0.873	0.8534	C	T	17	45816350	T	ADD	3382	0.8575	0.08204	0.7301	1.007	-1.874	0.06087	17	45816350	T	ADD	1529	0.9435	0.1478	0.7062	1.26	-0.3935	0.6939	17	45816350	T	ADD	137	0.487	0.9578	0.07452	3.183	-0.7512	0.4525	17	45816350	T	ADD	1529	0.9435	0.1478	0.7062	1.26	-0.3935	0.6939	17	45816350	T	ADD	137	0.487	0.9578	0.07452	3.183	-0.7512	0.4525	4911
17:45816385	17	45816385	A	G	38	-0.084788	0.013785	7.72E-10	22723	2045704	19564	0.45061	0.173	rs8073146	2068427	17	45816385	G	A	2	0.03614	0.03614	0.8608	0.8608	0.8773	0	0.873	0.8534	A	G	17	45816385	G	ADD	3382	0.8575	0.08204	0.7301	1.007	-1.874	0.06087	17	45816385	G	ADD	1529	0.9435	0.1478	0.7062	1.26	-0.3935	0.6939	17	45816385	G	ADD	137	0.487	0.9578	0.07452	3.183	-0.7512	0.4525	17	45816385	G	ADD	1529	0.9435	0.1478	0.7062	1.26	-0.3935	0.6939	17	45816385	G	ADD	137	0.487	0.9578	0.07452	3.183	-0.7512	0.4525	4911
17:45816736	17	45816736	T	C	38	-0.089053	0.01387	1.36E-10	22723	2045704	19564	0.41212	0.1717	rs28364025	2068427	17	45816736	C	T	2	0.01067	0.01067	0.8313	0.8313	0.9471	0	0.8363	0.8281	T	C	17	45816736	C	ADD	3382	0.8356	0.08265	0.7106	0.9825	-2.173	0.02978	17	45816736	C	ADD	1529	0.8908	0.1525	0.6607	1.201	-0.7584	0.4482	17	45816736	C	ADD	137	0.487	0.9578	0.07452	3.183	-0.7512	0.4525	17	45816736	C	ADD	1529	0.8908	0.1525	0.6607	1.201	-0.7584	0.4482	17	45816736	C	ADD	137	0.487	0.9578	0.07452	3.183	-0.7512	0.4525	4911
17:45816793	17	45816793	C	T	38	-0.090395	0.013907	8.03E-11	22723	2045704	19564	0.28522	0.1712	rs28364023	2068427	17	45816793	T	C	2	0.01081	0.01081	0.8308	0.8308	0.9225	0	0.8383	0.8262	C	T	17	45816793	T	ADD	3382	0.8365	0.0827	0.7113	0.9837	-2.159	0.03087	17	45816793	T	ADD	1529	0.8883	0.1551	0.6555	1.204	-0.7636	0.4451	17	45816793	T	ADD	137	0.487	0.9578	0.07452	3.183	-0.7512	0.4525	17	45816793	T	ADD	1529	0.8883	0.1551	0.6555	1.204	-0.7636	0.4451	17	45816793	T	ADD	137	0.487	0.9578	0.07452	3.183	-0.7512	0.4525	4911
17:45817144	17	45817144	G	A	38	-0.090717	0.013906	6.87E-11	22723	2045704	19564	0.29056	0.1713	rs55779147	2068427	17	45817144	A	G	2	0.01081	0.01081	0.8308	0.8308	0.9225	0	0.8383	0.8262	G	A	17	45817144	A	ADD	3382	0.8365	0.0827	0.7113	0.9837	-2.159	0.03087	17	45817144	A	ADD	1529	0.8883	0.1551	0.6555	1.204	-0.7636	0.4451	17	45817144	A	ADD	137	0.487	0.9578	0.07452	3.183	-0.7512	0.4525	17	45817144	A	ADD	1529	0.8883	0.1551	0.6555	1.204	-0.7636	0.4451	17	45817144	A	ADD	137	0.487	0.9578	0.07452	3.183	-0.7512	0.4525	4911
17:45817181	17	45817181	C	T	38	-0.090288	0.013906	8.44E-11	22723	2045704	19564	0.28284	0.1712	rs56357543	2068427	17	45817181	T	C	2	0.01081	0.01081	0.8308	0.8308	0.9225	0	0.8383	0.8262	C	T	17	45817181	T	ADD	3382	0.8365	0.0827	0.7113	0.9837	-2.159	0.03087	17	45817181	T	ADD	1529	0.8883	0.1551	0.6555	1.204	-0.7636	0.4451	17	45817181	T	ADD	137	0.487	0.9578	0.07452	3.183	-0.7512	0.4525	17	45817181	T	ADD	1529	0.8883	0.1551	0.6555	1.204	-0.7636	0.4451	17	45817181	T	ADD	137	0.487	0.9578	0.07452	3.183	-0.7512	0.4525	4911
17:45817243	17	45817243	A	G	38	-0.090274	0.013906	8.48E-11	22723	2045704	19564	0.28316	0.1712	rs56099546	2068427	17	45817243	G	A	2	0.01081	0.01081	0.8308	0.8308	0.9225	0	0.8383	0.8262	A	G	17	45817243	G	ADD	3382	0.8365	0.0827	0.7113	0.9837	-2.159	0.03087	17	45817243	G	ADD	1529	0.8883	0.1551	0.6555	1.204	-0.7636	0.4451	17	45817243	G	ADD	137	0.487	0.9578	0.07452	3.183	-0.7512	0.4525	17	45817243	G	ADD	1529	0.8883	0.1551	0.6555	1.204	-0.7636	0.4451	17	45817243	G	ADD	137	0.487	0.9578	0.07452	3.183	-0.7512	0.4525	4911
17:45817624	17	45817624	T	G	38	-0.090474	0.013905	7.68E-11	22723	2045704	19564	0.2809	0.1713	rs739645	2068427	17	45817624	G	T	2	0.01081	0.01081	0.8308	0.8308	0.9225	0	0.8383	0.8262	T	G	17	45817624	G	ADD	3382	0.8365	0.0827	0.7113	0.9837	-2.159	0.03087	17	45817624	G	ADD	1529	0.8883	0.1551	0.6555	1.204	-0.7636	0.4451	17	45817624	G	ADD	137	0.487	0.9578	0.07452	3.183	-0.7512	0.4525	17	45817624	G	ADD	1529	0.8883	0.1551	0.6555	1.204	-0.7636	0.4451	17	45817624	G	ADD	137	0.487	0.9578	0.07452	3.183	-0.7512	0.4525	4911
17:45817642	17	45817642	C	G	37	-0.089418	0.013927	1.36E-10	22412	2045402	19410	0.30427	0.1712	rs739644	2067814	17	45817642	G	C	2	0.01081	0.01081	0.8308	0.8308	0.9225	0	0.8383	0.8262	C	G	17	45817642	G	ADD	3382	0.8365	0.0827	0.7113	0.9837	-2.159	0.03087	17	45817642	G	ADD	1529	0.8883	0.1551	0.6555	1.204	-0.7636	0.4451	17	45817642	G	ADD	137	0.487	0.9578	0.07452	3.183	-0.7512	0.4525	17	45817642	G	ADD	1529	0.8883	0.1551	0.6555	1.204	-0.7636	0.4451	17	45817642	G	ADD	137	0.487	0.9578	0.07452	3.183	-0.7512	0.4525	4911
17:45818135	17	45818135	G	C	38	-0.090405	0.013906	7.97E-11	22723	2045704	19564	0.27859	0.1713	rs4564621	2068427	17	45818135	C	G	2	0.01081	0.01081	0.8308	0.8308	0.9225	0	0.8383	0.8262	G	C	17	45818135	C	ADD	3382	0.8365	0.0827	0.7113	0.9837	-2.159	0.03087	17	45818135	C	ADD	1529	0.8883	0.1551	0.6555	1.204	-0.7636	0.4451	17	45818135	C	ADD	137	0.487	0.9578	0.07452	3.183	-0.7512	0.4525	17	45818135	C	ADD	1529	0.8883	0.1551	0.6555	1.204	-0.7636	0.4451	17	45818135	C	ADD	137	0.487	0.9578	0.07452	3.183	-0.7512	0.4525	4911
17:45818164	17	45818164	C	T	38	-0.090252	0.013907	8.59E-11	22723	2045704	19564	0.27819	0.1713	rs2316763	2068427	17	45818164	T	C	2	0.01079	0.01079	0.8308	0.8308	0.9232	0	0.8382	0.8262	C	T	17	45818164	T	ADD	3382	0.8364	0.0827	0.7113	0.9836	-2.16	0.03078	17	45818164	T	ADD	1529	0.8883	0.1551	0.6555	1.204	-0.7636	0.4451	17	45818164	T	ADD	137	0.487	0.9578	0.07452	3.183	-0.7512	0.4525	17	45818164	T	ADD	1529	0.8883	0.1551	0.6555	1.204	-0.7636	0.4451	17	45818164	T	ADD	137	0.487	0.9578	0.07452	3.183	-0.7512	0.4525	4911
17:45818236	17	45818236	T	G	38	-0.089616	0.013913	1.19E-10	22723	2045704	19564	0.27317	0.1712	rs2316764	2068427	17	45818236	G	T	2	0.009499	0.009499	0.8279	0.8279	0.8533	0	0.8422	0.8192	T	G	17	45818236	G	ADD	3382	0.8314	0.08273	0.7069	0.9777	-2.233	0.02558	17	45818236	G	ADD	1529	0.8962	0.1555	0.6608	1.216	-0.7048	0.4809	17	45818236	G	ADD	137	0.487	0.9578	0.07452	3.183	-0.7512	0.4525	17	45818236	G	ADD	1529	0.8962	0.1555	0.6608	1.216	-0.7048	0.4809	17	45818236	G	ADD	137	0.487	0.9578	0.07452	3.183	-0.7512	0.4525	4911
17:45818287	17	45818287	A	G	38	-0.090141	0.013906	9.04E-11	22723	2045704	19564	0.27004	0.1713	rs4277389	2068427	17	45818287	G	A	2	0.01079	0.01079	0.8308	0.8308	0.9232	0	0.8382	0.8262	A	G	17	45818287	G	ADD	3382	0.8364	0.0827	0.7113	0.9836	-2.16	0.03078	17	45818287	G	ADD	1529	0.8883	0.1551	0.6555	1.204	-0.7636	0.4451	17	45818287	G	ADD	137	0.487	0.9578	0.07452	3.183	-0.7512	0.4525	17	45818287	G	ADD	1529	0.8883	0.1551	0.6555	1.204	-0.7636	0.4451	17	45818287	G	ADD	137	0.487	0.9578	0.07452	3.183	-0.7512	0.4525	4911
17:45818330	17	45818330	G	A	38	-0.090195	0.013906	8.82E-11	22723	2045704	19564	0.26917	0.1713	rs4566211	2068427	17	45818330	A	G	2	0.01079	0.01079	0.8308	0.8308	0.9232	0	0.8382	0.8262	G	A	17	45818330	A	ADD	3382	0.8364	0.0827	0.7113	0.9836	-2.16	0.03078	17	45818330	A	ADD	1529	0.8883	0.1551	0.6555	1.204	-0.7636	0.4451	17	45818330	A	ADD	137	0.487	0.9578	0.07452	3.183	-0.7512	0.4525	17	45818330	A	ADD	1529	0.8883	0.1551	0.6555	1.204	-0.7636	0.4451	17	45818330	A	ADD	137	0.487	0.9578	0.07452	3.183	-0.7512	0.4525	4911
17:45818385	17	45818385	G	A	38	-0.090143	0.013906	9.02E-11	22723	2045704	19564	0.27021	0.1713	rs4566212	2068427	17	45818385	A	G	2	0.01079	0.01079	0.8308	0.8308	0.9232	0	0.8382	0.8262	G	A	17	45818385	A	ADD	3382	0.8364	0.0827	0.7113	0.9836	-2.16	0.03078	17	45818385	A	ADD	1529	0.8883	0.1551	0.6555	1.204	-0.7636	0.4451	17	45818385	A	ADD	137	0.487	0.9578	0.07452	3.183	-0.7512	0.4525	17	45818385	A	ADD	1529	0.8883	0.1551	0.6555	1.204	-0.7636	0.4451	17	45818385	A	ADD	137	0.487	0.9578	0.07452	3.183	-0.7512	0.4525	4911
17:45818431	17	45818431	T	C	38	-0.090022	0.013906	9.58E-11	22723	2045704	19564	0.27003	0.1713	rs4309444	2068427	17	45818431	C	T	2	0.01079	0.01079	0.8308	0.8308	0.9232	0	0.8382	0.8262	T	C	17	45818431	C	ADD	3382	0.8364	0.0827	0.7113	0.9836	-2.16	0.03078	17	45818431	C	ADD	1529	0.8883	0.1551	0.6555	1.204	-0.7636	0.4451	17	45818431	C	ADD	137	0.487	0.9578	0.07452	3.183	-0.7512	0.4525	17	45818431	C	ADD	1529	0.8883	0.1551	0.6555	1.204	-0.7636	0.4451	17	45818431	C	ADD	137	0.487	0.9578	0.07452	3.183	-0.7512	0.4525	4911
17:45818666	17	45818666	C	T	36	-0.087207	0.014041	5.26E-10	22282	1574927	19123	0.46924	0.176	rs62057107	1597209	17	45818666	T	C	2	0.01079	0.01079	0.8308	0.8308	0.9232	0	0.8382	0.8262	C	T	17	45818666	T	ADD	3382	0.8364	0.0827	0.7113	0.9836	-2.16	0.03078	17	45818666	T	ADD	1529	0.8883	0.1551	0.6555	1.204	-0.7636	0.4451	17	45818666	T	ADD	137	0.487	0.9578	0.07452	3.183	-0.7512	0.4525	17	45818666	T	ADD	1529	0.8883	0.1551	0.6555	1.204	-0.7636	0.4451	17	45818666	T	ADD	137	0.487	0.9578	0.07452	3.183	-0.7512	0.4525	4911
17:45818862	17	45818862	T	C	38	-0.090196	0.013903	8.74E-11	22723	2045704	19564	0.27334	0.1713	rs12150390	2068427	17	45818862	C	T	2	0.01079	0.01079	0.8308	0.8308	0.9232	0	0.8382	0.8262	T	C	17	45818862	C	ADD	3382	0.8364	0.0827	0.7113	0.9836	-2.16	0.03078	17	45818862	C	ADD	1529	0.8883	0.1551	0.6555	1.204	-0.7636	0.4451	17	45818862	C	ADD	137	0.487	0.9578	0.07452	3.183	-0.7512	0.4525	17	45818862	C	ADD	1529	0.8883	0.1551	0.6555	1.204	-0.7636	0.4451	17	45818862	C	ADD	137	0.487	0.9578	0.07452	3.183	-0.7512	0.4525	4911
17:45819162	17	45819162	C	G	38	-0.090227	0.013905	8.66E-11	22723	2045704	19564	0.27105	0.1713	rs17689608	2068427	17	45819162	G	C	2	0.009378	0.009378	0.8278	0.8278	0.8923	0	0.8382	0.8214	C	G	17	45819162	G	ADD	3382	0.8327	0.08272	0.708	0.9792	-2.214	0.02684	17	45819162	G	ADD	1529	0.8883	0.1551	0.6555	1.204	-0.7636	0.4451	17	45819162	G	ADD	137	0.487	0.9578	0.07452	3.183	-0.7512	0.4525	17	45819162	G	ADD	1529	0.8883	0.1551	0.6555	1.204	-0.7636	0.4451	17	45819162	G	ADD	137	0.487	0.9578	0.07452	3.183	-0.7512	0.4525	4911
17:45819250	17	45819250	T	C	38	-0.09023	0.013905	8.64E-11	22723	2045704	19564	0.27011	0.1713	rs62057108	2068427	17	45819250	C	T	2	0.01079	0.01079	0.8308	0.8308	0.9232	0	0.8382	0.8262	T	C	17	45819250	C	ADD	3382	0.8364	0.0827	0.7113	0.9836	-2.16	0.03078	17	45819250	C	ADD	1529	0.8883	0.1551	0.6555	1.204	-0.7636	0.4451	17	45819250	C	ADD	137	0.487	0.9578	0.07452	3.183	-0.7512	0.4525	17	45819250	C	ADD	1529	0.8883	0.1551	0.6555	1.204	-0.7636	0.4451	17	45819250	C	ADD	137	0.487	0.9578	0.07452	3.183	-0.7512	0.4525	4911
17:45819271	17	45819271	T	C	38	-0.090239	0.013905	8.60E-11	22723	2045704	19564	0.27064	0.1713	rs62057109	2068427	17	45819271	C	T	2	0.01079	0.01079	0.8308	0.8308	0.9232	0	0.8382	0.8262	T	C	17	45819271	C	ADD	3382	0.8364	0.0827	0.7113	0.9836	-2.16	0.03078	17	45819271	C	ADD	1529	0.8883	0.1551	0.6555	1.204	-0.7636	0.4451	17	45819271	C	ADD	137	0.487	0.9578	0.07452	3.183	-0.7512	0.4525	17	45819271	C	ADD	1529	0.8883	0.1551	0.6555	1.204	-0.7636	0.4451	17	45819271	C	ADD	137	0.487	0.9578	0.07452	3.183	-0.7512	0.4525	4911
17:45819324	17	45819324	T	C	38	-0.089517	0.013904	1.21E-10	22723	2045704	19564	0.2759	0.1713	rs78074121	2068427	17	45819324	C	T	2	0.01079	0.01079	0.8308	0.8308	0.9232	0	0.8382	0.8262	T	C	17	45819324	C	ADD	3382	0.8364	0.0827	0.7113	0.9836	-2.16	0.03078	17	45819324	C	ADD	1529	0.8883	0.1551	0.6555	1.204	-0.7636	0.4451	17	45819324	C	ADD	137	0.487	0.9578	0.07452	3.183	-0.7512	0.4525	17	45819324	C	ADD	1529	0.8883	0.1551	0.6555	1.204	-0.7636	0.4451	17	45819324	C	ADD	137	0.487	0.9578	0.07452	3.183	-0.7512	0.4525	4911
17:45819368	17	45819368	T	C	38	-0.089901	0.0139	9.96E-11	22723	2045704	19564	0.25752	0.1712	rs62057110	2068427	17	45819368	C	T	2	0.01079	0.01079	0.8308	0.8308	0.9232	0	0.8382	0.8262	T	C	17	45819368	C	ADD	3382	0.8364	0.0827	0.7113	0.9836	-2.16	0.03078	17	45819368	C	ADD	1529	0.8883	0.1551	0.6555	1.204	-0.7636	0.4451	17	45819368	C	ADD	137	0.487	0.9578	0.07452	3.183	-0.7512	0.4525	17	45819368	C	ADD	1529	0.8883	0.1551	0.6555	1.204	-0.7636	0.4451	17	45819368	C	ADD	137	0.487	0.9578	0.07452	3.183	-0.7512	0.4525	4911
17:45819764	17	45819764	A	G	38	-0.090296	0.013902	8.28E-11	22723	2045704	19564	0.26779	0.1712	rs62057111	2068427	17	45819764	G	A	2	0.01079	0.01079	0.8308	0.8308	0.9232	0	0.8382	0.8262	A	G	17	45819764	G	ADD	3382	0.8364	0.0827	0.7113	0.9836	-2.16	0.03078	17	45819764	G	ADD	1529	0.8883	0.1551	0.6555	1.204	-0.7636	0.4451	17	45819764	G	ADD	137	0.487	0.9578	0.07452	3.183	-0.7512	0.4525	17	45819764	G	ADD	1529	0.8883	0.1551	0.6555	1.204	-0.7636	0.4451	17	45819764	G	ADD	137	0.487	0.9578	0.07452	3.183	-0.7512	0.4525	4911
17:45819836	17	45819836	T	A	38	-0.09029	0.013892	8.06E-11	22723	2045704	19564	0.26406	0.1715	rs62057112	2068427	17	45819836	A	T	2	0.01293	0.01293	0.8353	0.8353	0.9461	0	0.8301	0.8385	T	A	17	45819836	A	ADD	3382	0.8378	0.08266	0.7125	0.9852	-2.14	0.03231	17	45819836	A	ADD	1529	0.8985	0.1528	0.666	1.212	-0.7003	0.4837	17	45819836	A	ADD	137	0.487	0.9578	0.07452	3.183	-0.7512	0.4525	17	45819836	A	ADD	1529	0.8985	0.1528	0.666	1.212	-0.7003	0.4837	17	45819836	A	ADD	137	0.487	0.9578	0.07452	3.183	-0.7512	0.4525	4911
17:45819880	17	45819880	A	G	38	-0.090475	0.013902	7.62E-11	22723	2045704	19564	0.26612	0.1712	rs78587102	2068427	17	45819880	G	A	2	0.01079	0.01079	0.8308	0.8308	0.9232	0	0.8382	0.8262	A	G	17	45819880	G	ADD	3382	0.8364	0.0827	0.7113	0.9836	-2.16	0.03078	17	45819880	G	ADD	1529	0.8883	0.1551	0.6555	1.204	-0.7636	0.4451	17	45819880	G	ADD	137	0.487	0.9578	0.07452	3.183	-0.7512	0.4525	17	45819880	G	ADD	1529	0.8883	0.1551	0.6555	1.204	-0.7636	0.4451	17	45819880	G	ADD	137	0.487	0.9578	0.07452	3.183	-0.7512	0.4525	4911
17:45820083	17	45820083	A	T	38	-0.090436	0.013902	7.76E-11	22723	2045704	19564	0.27704	0.1712	rs62057113	2068427	17	45820083	T	A	2	0.01079	0.01079	0.8308	0.8308	0.9232	0	0.8382	0.8262	A	T	17	45820083	T	ADD	3382	0.8364	0.0827	0.7113	0.9836	-2.16	0.03078	17	45820083	T	ADD	1529	0.8883	0.1551	0.6555	1.204	-0.7636	0.4451	17	45820083	T	ADD	137	0.487	0.9578	0.07452	3.183	-0.7512	0.4525	17	45820083	T	ADD	1529	0.8883	0.1551	0.6555	1.204	-0.7636	0.4451	17	45820083	T	ADD	137	0.487	0.9578	0.07452	3.183	-0.7512	0.4525	4911
17:45820114	17	45820114	A	G	38	-0.090706	0.013901	6.80E-11	22723	2045704	19564	0.28047	0.1712	rs78506181	2068427	17	45820114	G	A	2	0.01079	0.01079	0.8308	0.8308	0.9232	0	0.8382	0.8262	A	G	17	45820114	G	ADD	3382	0.8364	0.0827	0.7113	0.9836	-2.16	0.03078	17	45820114	G	ADD	1529	0.8883	0.1551	0.6555	1.204	-0.7636	0.4451	17	45820114	G	ADD	137	0.487	0.9578	0.07452	3.183	-0.7512	0.4525	17	45820114	G	ADD	1529	0.8883	0.1551	0.6555	1.204	-0.7636	0.4451	17	45820114	G	ADD	137	0.487	0.9578	0.07452	3.183	-0.7512	0.4525	4911
17:45820356	17	45820356	T	C	38	-0.090236	0.013902	8.53E-11	22723	2045704	19564	0.29735	0.1712	rs79600142	2068427	17	45820356	C	T	2	0.01079	0.01079	0.8308	0.8308	0.9232	0	0.8382	0.8262	T	C	17	45820356	C	ADD	3382	0.8364	0.0827	0.7113	0.9836	-2.16	0.03078	17	45820356	C	ADD	1529	0.8883	0.1551	0.6555	1.204	-0.7636	0.4451	17	45820356	C	ADD	137	0.487	0.9578	0.07452	3.183	-0.7512	0.4525	17	45820356	C	ADD	1529	0.8883	0.1551	0.6555	1.204	-0.7636	0.4451	17	45820356	C	ADD	137	0.487	0.9578	0.07452	3.183	-0.7512	0.4525	4911
17:45821093	17	45821093	C	T	38	-0.09029	0.013904	8.36E-11	22723	2045704	19564	0.28702	0.1711	rs111739681	2068427	17	45821093	T	C	2	0.01081	0.01081	0.8308	0.8308	0.9225	0	0.8383	0.8262	C	T	17	45821093	T	ADD	3382	0.8365	0.0827	0.7113	0.9837	-2.159	0.03087	17	45821093	T	ADD	1529	0.8883	0.1551	0.6555	1.204	-0.7636	0.4451	17	45821093	T	ADD	137	0.487	0.9578	0.07452	3.183	-0.7512	0.4525	17	45821093	T	ADD	1529	0.8883	0.1551	0.6555	1.204	-0.7636	0.4451	17	45821093	T	ADD	137	0.487	0.9578	0.07452	3.183	-0.7512	0.4525	4911
17:45821521	17	45821521	T	C	38	-0.090413	0.013902	7.85E-11	22723	2045704	19564	0.27685	0.1712	rs17762882	2068427	17	45821521	C	T	2	0.01081	0.01081	0.8308	0.8308	0.9225	0	0.8383	0.8262	T	C	17	45821521	C	ADD	3382	0.8365	0.0827	0.7113	0.9837	-2.159	0.03087	17	45821521	C	ADD	1529	0.8883	0.1551	0.6555	1.204	-0.7636	0.4451	17	45821521	C	ADD	137	0.487	0.9578	0.07452	3.183	-0.7512	0.4525	17	45821521	C	ADD	1529	0.8883	0.1551	0.6555	1.204	-0.7636	0.4451	17	45821521	C	ADD	137	0.487	0.9578	0.07452	3.183	-0.7512	0.4525	4911
17:45821597	17	45821597	A	T	38	-0.090146	0.013902	8.92E-11	22723	2045704	19564	0.26863	0.1712	rs17689653	2068427	17	45821597	T	A	2	0.01081	0.01081	0.8308	0.8308	0.9225	0	0.8383	0.8262	A	T	17	45821597	T	ADD	3382	0.8365	0.0827	0.7113	0.9837	-2.159	0.03087	17	45821597	T	ADD	1529	0.8883	0.1551	0.6555	1.204	-0.7636	0.4451	17	45821597	T	ADD	137	0.487	0.9578	0.07452	3.183	-0.7512	0.4525	17	45821597	T	ADD	1529	0.8883	0.1551	0.6555	1.204	-0.7636	0.4451	17	45821597	T	ADD	137	0.487	0.9578	0.07452	3.183	-0.7512	0.4525	4911
17:45821795	17	45821795	A	C	38	-0.090398	0.013905	7.98E-11	22723	2045704	19564	0.27221	0.1711	rs17762912	2068427	17	45821795	C	A	2	0.01081	0.01081	0.8308	0.8308	0.9225	0	0.8383	0.8262	A	C	17	45821795	C	ADD	3382	0.8365	0.0827	0.7113	0.9837	-2.159	0.03087	17	45821795	C	ADD	1529	0.8883	0.1551	0.6555	1.204	-0.7636	0.4451	17	45821795	C	ADD	137	0.487	0.9578	0.07452	3.183	-0.7512	0.4525	17	45821795	C	ADD	1529	0.8883	0.1551	0.6555	1.204	-0.7636	0.4451	17	45821795	C	ADD	137	0.487	0.9578	0.07452	3.183	-0.7512	0.4525	4911
17:45822035	17	45822035	C	T	38	-0.090255	0.013904	8.51E-11	22723	2045704	19564	0.26249	0.1712	rs62057114	2068427	17	45822035	T	C	2	0.01081	0.01081	0.8308	0.8308	0.9225	0	0.8383	0.8262	C	T	17	45822035	T	ADD	3382	0.8365	0.0827	0.7113	0.9837	-2.159	0.03087	17	45822035	T	ADD	1529	0.8883	0.1551	0.6555	1.204	-0.7636	0.4451	17	45822035	T	ADD	137	0.487	0.9578	0.07452	3.183	-0.7512	0.4525	17	45822035	T	ADD	1529	0.8883	0.1551	0.6555	1.204	-0.7636	0.4451	17	45822035	T	ADD	137	0.487	0.9578	0.07452	3.183	-0.7512	0.4525	4911
17:45822051	17	45822051	G	C	38	-0.090185	0.013904	8.81E-11	22723	2045704	19564	0.2683	0.1712	rs62057115	2068427	17	45822051	C	G	2	0.01081	0.01081	0.8308	0.8308	0.9225	0	0.8383	0.8262	G	C	17	45822051	C	ADD	3382	0.8365	0.0827	0.7113	0.9837	-2.159	0.03087	17	45822051	C	ADD	1529	0.8883	0.1551	0.6555	1.204	-0.7636	0.4451	17	45822051	C	ADD	137	0.487	0.9578	0.07452	3.183	-0.7512	0.4525	17	45822051	C	ADD	1529	0.8883	0.1551	0.6555	1.204	-0.7636	0.4451	17	45822051	C	ADD	137	0.487	0.9578	0.07452	3.183	-0.7512	0.4525	4911
17:45822245	17	45822245	C	T	38	-0.090204	0.013904	8.73E-11	22723	2045704	19564	0.26843	0.1712	rs78917479	2068427	17	45822245	T	C	2	0.01081	0.01081	0.8308	0.8308	0.9225	0	0.8383	0.8262	C	T	17	45822245	T	ADD	3382	0.8365	0.0827	0.7113	0.9837	-2.159	0.03087	17	45822245	T	ADD	1529	0.8883	0.1551	0.6555	1.204	-0.7636	0.4451	17	45822245	T	ADD	137	0.487	0.9578	0.07452	3.183	-0.7512	0.4525	17	45822245	T	ADD	1529	0.8883	0.1551	0.6555	1.204	-0.7636	0.4451	17	45822245	T	ADD	137	0.487	0.9578	0.07452	3.183	-0.7512	0.4525	4911
17:45822289	17	45822289	T	C	38	-0.09007	0.013905	9.32E-11	22723	2045704	19564	0.26917	0.1712	rs62057116	2068427	17	45822289	C	T	2	0.01081	0.01081	0.8308	0.8308	0.9225	0	0.8383	0.8262	T	C	17	45822289	C	ADD	3382	0.8365	0.0827	0.7113	0.9837	-2.159	0.03087	17	45822289	C	ADD	1529	0.8883	0.1551	0.6555	1.204	-0.7636	0.4451	17	45822289	C	ADD	137	0.487	0.9578	0.07452	3.183	-0.7512	0.4525	17	45822289	C	ADD	1529	0.8883	0.1551	0.6555	1.204	-0.7636	0.4451	17	45822289	C	ADD	137	0.487	0.9578	0.07452	3.183	-0.7512	0.4525	4911
17:45822291	17	45822291	C	G	38	-0.090014	0.013905	9.57E-11	22723	2045704	19564	0.27216	0.1712	rs62057117	2068427	17	45822291	G	C	2	0.01081	0.01081	0.8308	0.8308	0.9225	0	0.8383	0.8262	C	G	17	45822291	G	ADD	3382	0.8365	0.0827	0.7113	0.9837	-2.159	0.03087	17	45822291	G	ADD	1529	0.8883	0.1551	0.6555	1.204	-0.7636	0.4451	17	45822291	G	ADD	137	0.487	0.9578	0.07452	3.183	-0.7512	0.4525	17	45822291	G	ADD	1529	0.8883	0.1551	0.6555	1.204	-0.7636	0.4451	17	45822291	G	ADD	137	0.487	0.9578	0.07452	3.183	-0.7512	0.4525	4911
17:45822361	17	45822361	A	G	38	-0.090126	0.013907	9.13E-11	22723	2045704	19564	0.26262	0.1711	rs62057118	2068427	17	45822361	G	A	2	0.01081	0.01081	0.8308	0.8308	0.9225	0	0.8383	0.8262	A	G	17	45822361	G	ADD	3382	0.8365	0.0827	0.7113	0.9837	-2.159	0.03087	17	45822361	G	ADD	1529	0.8883	0.1551	0.6555	1.204	-0.7636	0.4451	17	45822361	G	ADD	137	0.487	0.9578	0.07452	3.183	-0.7512	0.4525	17	45822361	G	ADD	1529	0.8883	0.1551	0.6555	1.204	-0.7636	0.4451	17	45822361	G	ADD	137	0.487	0.9578	0.07452	3.183	-0.7512	0.4525	4911
17:45822370	17	45822370	G	A	38	-0.09019	0.013906	8.83E-11	22723	2045704	19564	0.26427	0.1711	rs62057119	2068427	17	45822370	A	G	2	0.01081	0.01081	0.8308	0.8308	0.9225	0	0.8383	0.8262	G	A	17	45822370	A	ADD	3382	0.8365	0.0827	0.7113	0.9837	-2.159	0.03087	17	45822370	A	ADD	1529	0.8883	0.1551	0.6555	1.204	-0.7636	0.4451	17	45822370	A	ADD	137	0.487	0.9578	0.07452	3.183	-0.7512	0.4525	17	45822370	A	ADD	1529	0.8883	0.1551	0.6555	1.204	-0.7636	0.4451	17	45822370	A	ADD	137	0.487	0.9578	0.07452	3.183	-0.7512	0.4525	4911
17:45822420	17	45822420	C	T	38	-0.090139	0.013905	9.02E-11	22723	2045704	19564	0.26285	0.1711	rs17762954	2068427	17	45822420	T	C	2	0.01081	0.01081	0.8308	0.8308	0.9225	0	0.8383	0.8262	C	T	17	45822420	T	ADD	3382	0.8365	0.0827	0.7113	0.9837	-2.159	0.03087	17	45822420	T	ADD	1529	0.8883	0.1551	0.6555	1.204	-0.7636	0.4451	17	45822420	T	ADD	137	0.487	0.9578	0.07452	3.183	-0.7512	0.4525	17	45822420	T	ADD	1529	0.8883	0.1551	0.6555	1.204	-0.7636	0.4451	17	45822420	T	ADD	137	0.487	0.9578	0.07452	3.183	-0.7512	0.4525	4911
17:45822715	17	45822715	C	T	30	-0.093704	0.015849	3.37E-09	17757	1885302	15338	0.17635	0.1703	rs55979424	1903059	17	45822715	T	C	2	0.01081	0.01081	0.8308	0.8308	0.9225	0	0.8383	0.8262	C	T	17	45822715	T	ADD	3382	0.8365	0.0827	0.7113	0.9837	-2.159	0.03087	17	45822715	T	ADD	1529	0.8883	0.1551	0.6555	1.204	-0.7636	0.4451	17	45822715	T	ADD	137	0.487	0.9578	0.07452	3.183	-0.7512	0.4525	17	45822715	T	ADD	1529	0.8883	0.1551	0.6555	1.204	-0.7636	0.4451	17	45822715	T	ADD	137	0.487	0.9578	0.07452	3.183	-0.7512	0.4525	4911
17:45823068	17	45823068	A	G	37	-0.090161	0.013958	1.05E-10	22450	1767511	19291	0.22785	0.1861	rs55638417	1789961	17	45823068	G	A	2	0.01081	0.01081	0.8308	0.8308	0.9225	0	0.8383	0.8262	A	G	17	45823068	G	ADD	3382	0.8365	0.0827	0.7113	0.9837	-2.159	0.03087	17	45823068	G	ADD	1529	0.8883	0.1551	0.6555	1.204	-0.7636	0.4451	17	45823068	G	ADD	137	0.487	0.9578	0.07452	3.183	-0.7512	0.4525	17	45823068	G	ADD	1529	0.8883	0.1551	0.6555	1.204	-0.7636	0.4451	17	45823068	G	ADD	137	0.487	0.9578	0.07452	3.183	-0.7512	0.4525	4911
17:45823331	17	45823331	C	T	38	-0.090216	0.013902	8.62E-11	22723	2045704	19564	0.26516	0.1712	rs79501144	2068427	17	45823331	T	C	2	0.01081	0.01081	0.8308	0.8308	0.9225	0	0.8383	0.8262	C	T	17	45823331	T	ADD	3382	0.8365	0.0827	0.7113	0.9837	-2.159	0.03087	17	45823331	T	ADD	1529	0.8883	0.1551	0.6555	1.204	-0.7636	0.4451	17	45823331	T	ADD	137	0.487	0.9578	0.07452	3.183	-0.7512	0.4525	17	45823331	T	ADD	1529	0.8883	0.1551	0.6555	1.204	-0.7636	0.4451	17	45823331	T	ADD	137	0.487	0.9578	0.07452	3.183	-0.7512	0.4525	4911
17:45823451	17	45823451	A	G	35	-0.085065	0.014518	4.64E-09	20714	1745771	17835	0.24062	0.1858	rs112137135	1766485	17	45823451	G	A	2	0.009301	0.009301	0.8277	0.8277	0.8898	0	0.8383	0.8211	A	G	17	45823451	G	ADD	3382	0.8328	0.0827	0.7082	0.9793	-2.213	0.02693	17	45823451	G	ADD	1529	0.8883	0.1551	0.6555	1.204	-0.7636	0.4451	17	45823451	G	ADD	137	0.487	0.9578	0.07452	3.183	-0.7512	0.4525	17	45823451	G	ADD	1529	0.8883	0.1551	0.6555	1.204	-0.7636	0.4451	17	45823451	G	ADD	137	0.487	0.9578	0.07452	3.183	-0.7512	0.4525	4911
17:45823635	17	45823635	C	T	38	-0.090478	0.013904	7.64E-11	22723	2045704	19564	0.28948	0.1713	rs62057122	2068427	17	45823635	T	C	2	0.01081	0.01081	0.8308	0.8308	0.9225	0	0.8383	0.8262	C	T	17	45823635	T	ADD	3382	0.8365	0.0827	0.7113	0.9837	-2.159	0.03087	17	45823635	T	ADD	1529	0.8883	0.1551	0.6555	1.204	-0.7636	0.4451	17	45823635	T	ADD	137	0.487	0.9578	0.07452	3.183	-0.7512	0.4525	17	45823635	T	ADD	1529	0.8883	0.1551	0.6555	1.204	-0.7636	0.4451	17	45823635	T	ADD	137	0.487	0.9578	0.07452	3.183	-0.7512	0.4525	4911
17:45823872	17	45823872	A	G	37	-0.091521	0.013935	5.10E-11	22634	1771382	19475	0.28235	0.1694	rs62057123	1794016	17	45823872	G	A	2	0.01081	0.01081	0.8308	0.8308	0.9225	0	0.8383	0.8262	A	G	17	45823872	G	ADD	3382	0.8365	0.0827	0.7113	0.9837	-2.159	0.03087	17	45823872	G	ADD	1529	0.8883	0.1551	0.6555	1.204	-0.7636	0.4451	17	45823872	G	ADD	137	0.487	0.9578	0.07452	3.183	-0.7512	0.4525	17	45823872	G	ADD	1529	0.8883	0.1551	0.6555	1.204	-0.7636	0.4451	17	45823872	G	ADD	137	0.487	0.9578	0.07452	3.183	-0.7512	0.4525	4911
17:45824162	17	45824162	T	C	38	-0.09053	0.013901	7.39E-11	22723	2045704	19564	0.27906	0.1712	rs62057143	2068427	17	45824162	C	T	2	0.01081	0.01081	0.8308	0.8308	0.9225	0	0.8383	0.8262	T	C	17	45824162	C	ADD	3382	0.8365	0.0827	0.7113	0.9837	-2.159	0.03087	17	45824162	C	ADD	1529	0.8883	0.1551	0.6555	1.204	-0.7636	0.4451	17	45824162	C	ADD	137	0.487	0.9578	0.07452	3.183	-0.7512	0.4525	17	45824162	C	ADD	1529	0.8883	0.1551	0.6555	1.204	-0.7636	0.4451	17	45824162	C	ADD	137	0.487	0.9578	0.07452	3.183	-0.7512	0.4525	4911
17:45824192	17	45824192	A	G	38	-0.090412	0.013901	7.82E-11	22723	2045704	19564	0.27528	0.1712	rs62057144	2068427	17	45824192	G	A	2	0.01081	0.01081	0.8308	0.8308	0.9225	0	0.8383	0.8262	A	G	17	45824192	G	ADD	3382	0.8365	0.0827	0.7113	0.9837	-2.159	0.03087	17	45824192	G	ADD	1529	0.8883	0.1551	0.6555	1.204	-0.7636	0.4451	17	45824192	G	ADD	137	0.487	0.9578	0.07452	3.183	-0.7512	0.4525	17	45824192	G	ADD	1529	0.8883	0.1551	0.6555	1.204	-0.7636	0.4451	17	45824192	G	ADD	137	0.487	0.9578	0.07452	3.183	-0.7512	0.4525	4911
17:45824850	17	45824850	C	T	38	-0.090595	0.013901	7.17E-11	22723	2045704	19564	0.27489	0.1712	rs4335809	2068427	17	45824850	T	C	2	0.01081	0.01081	0.8308	0.8308	0.9225	0	0.8383	0.8262	C	T	17	45824850	T	ADD	3382	0.8365	0.0827	0.7113	0.9837	-2.159	0.03087	17	45824850	T	ADD	1529	0.8883	0.1551	0.6555	1.204	-0.7636	0.4451	17	45824850	T	ADD	137	0.487	0.9578	0.07452	3.183	-0.7512	0.4525	17	45824850	T	ADD	1529	0.8883	0.1551	0.6555	1.204	-0.7636	0.4451	17	45824850	T	ADD	137	0.487	0.9578	0.07452	3.183	-0.7512	0.4525	4911
17:45825139	17	45825139	C	T	38	-0.090409	0.013902	7.85E-11	22723	2045704	19564	0.28968	0.1712	rs4341787	2068427	17	45825139	T	C	2	0.009208	0.009208	0.8274	0.8274	0.9139	0	0.8357	0.8223	C	T	17	45825139	T	ADD	3382	0.8365	0.0827	0.7113	0.9837	-2.159	0.03087	17	45825139	T	ADD	1529	0.873	0.1553	0.644	1.184	-0.8745	0.3818	17	45825139	T	ADD	137	0.487	0.9578	0.07452	3.183	-0.7512	0.4525	17	45825139	T	ADD	1529	0.873	0.1553	0.644	1.184	-0.8745	0.3818	17	45825139	T	ADD	137	0.487	0.9578	0.07452	3.183	-0.7512	0.4525	4911
17:45825156	17	45825156	G	A	38	-0.090662	0.013901	6.94E-11	22723	2045704	19564	0.27758	0.1712	rs4523962	2068427	17	45825156	A	G	2	0.008536	0.008536	0.826	0.826	0.958	0	0.83	0.8235	G	A	17	45825156	A	ADD	3382	0.8296	0.08266	0.7055	0.9755	-2.26	0.02383	17	45825156	A	ADD	1529	0.8883	0.1551	0.6555	1.204	-0.7636	0.4451	17	45825156	A	ADD	137	0.487	0.9578	0.07452	3.183	-0.7512	0.4525	17	45825156	A	ADD	1529	0.8883	0.1551	0.6555	1.204	-0.7636	0.4451	17	45825156	A	ADD	137	0.487	0.9578	0.07452	3.183	-0.7512	0.4525	4911
17:45825175	17	45825175	A	G	36	-0.08697	0.015711	3.10E-08	20577	2037044	17992	0.061798	0.1521	rs4327090	2057621	17	45825175	G	A	2	0.00514	0.00514	0.7958	0.7958	0.985	0	0.7973	0.7948	A	G	17	45825175	G	ADD	3382	0.8205	0.09235	0.6846	0.9832	-2.143	0.03211	17	45825175	G	ADD	1529	0.794	0.1766	0.5616	1.122	-1.306	0.1915	17	45825175	G	ADD	137	0.4475	1.121	0.04971	4.028	-0.7172	0.4732	17	45825175	G	ADD	1529	0.794	0.1766	0.5616	1.122	-1.306	0.1915	17	45825175	G	ADD	137	0.4475	1.121	0.04971	4.028	-0.7172	0.4732	4911
17:45825372	17	45825372	C	A	38	-0.090546	0.013901	7.34E-11	22723	2045704	19564	0.27599	0.1712	rs3885074	2068427	17	45825372	A	C	2	0.01081	0.01081	0.8308	0.8308	0.9225	0	0.8383	0.8262	C	A	17	45825372	A	ADD	3382	0.8365	0.0827	0.7113	0.9837	-2.159	0.03087	17	45825372	A	ADD	1529	0.8883	0.1551	0.6555	1.204	-0.7636	0.4451	17	45825372	A	ADD	137	0.487	0.9578	0.07452	3.183	-0.7512	0.4525	17	45825372	A	ADD	1529	0.8883	0.1551	0.6555	1.204	-0.7636	0.4451	17	45825372	A	ADD	137	0.487	0.9578	0.07452	3.183	-0.7512	0.4525	4911
17:45825433	17	45825433	A	G	37	-0.090427	0.013955	9.18E-11	22450	1767511	19291	0.23971	0.1861	rs3885075	1789961	17	45825433	G	A	2	0.01081	0.01081	0.8308	0.8308	0.9225	0	0.8383	0.8262	A	G	17	45825433	G	ADD	3382	0.8365	0.0827	0.7113	0.9837	-2.159	0.03087	17	45825433	G	ADD	1529	0.8883	0.1551	0.6555	1.204	-0.7636	0.4451	17	45825433	G	ADD	137	0.487	0.9578	0.07452	3.183	-0.7512	0.4525	17	45825433	G	ADD	1529	0.8883	0.1551	0.6555	1.204	-0.7636	0.4451	17	45825433	G	ADD	137	0.487	0.9578	0.07452	3.183	-0.7512	0.4525	4911
17:45825476	17	45825476	C	T	38	-0.090577	0.013901	7.22E-11	22723	2045704	19564	0.27916	0.1712	rs41280116	2068427	17	45825476	T	C	2	0.01081	0.01081	0.8308	0.8308	0.9225	0	0.8383	0.8262	C	T	17	45825476	T	ADD	3382	0.8365	0.0827	0.7113	0.9837	-2.159	0.03087	17	45825476	T	ADD	1529	0.8883	0.1551	0.6555	1.204	-0.7636	0.4451	17	45825476	T	ADD	137	0.487	0.9578	0.07452	3.183	-0.7512	0.4525	17	45825476	T	ADD	1529	0.8883	0.1551	0.6555	1.204	-0.7636	0.4451	17	45825476	T	ADD	137	0.487	0.9578	0.07452	3.183	-0.7512	0.4525	4911
17:45825495	17	45825495	C	A	38	-0.089717	0.013916	1.14E-10	22723	2045704	19564	0.27612	0.1709	rs34283254	2068427	17	45825495	A	C	2	0.008166	0.008166	0.8246	0.8246	0.777	0	0.8465	0.8113	C	A	17	45825495	A	ADD	3382	0.8349	0.08275	0.7099	0.9819	-2.18	0.02923	17	45825495	A	ADD	1529	0.8674	0.1559	0.6391	1.177	-0.9126	0.3614	17	45825495	A	ADD	137	0.487	0.9578	0.07452	3.183	-0.7512	0.4525	17	45825495	A	ADD	1529	0.8674	0.1559	0.6391	1.177	-0.9126	0.3614	17	45825495	A	ADD	137	0.487	0.9578	0.07452	3.183	-0.7512	0.4525	4911
17:45825578	17	45825578	C	T	38	-0.090527	0.013901	7.40E-11	22723	2045704	19564	0.27807	0.1712	rs1912151	2068427	17	45825578	T	C	2	0.01081	0.01081	0.8308	0.8308	0.9225	0	0.8383	0.8262	C	T	17	45825578	T	ADD	3382	0.8365	0.0827	0.7113	0.9837	-2.159	0.03087	17	45825578	T	ADD	1529	0.8883	0.1551	0.6555	1.204	-0.7636	0.4451	17	45825578	T	ADD	137	0.487	0.9578	0.07452	3.183	-0.7512	0.4525	17	45825578	T	ADD	1529	0.8883	0.1551	0.6555	1.204	-0.7636	0.4451	17	45825578	T	ADD	137	0.487	0.9578	0.07452	3.183	-0.7512	0.4525	4911
17:45825631	17	45825631	G	A	38	-0.090532	0.013901	7.38E-11	22723	2045704	19564	0.27795	0.1712	rs1396862	2068427	17	45825631	A	G	2	0.01081	0.01081	0.8308	0.8308	0.9225	0	0.8383	0.8262	G	A	17	45825631	A	ADD	3382	0.8365	0.0827	0.7113	0.9837	-2.159	0.03087	17	45825631	A	ADD	1529	0.8883	0.1551	0.6555	1.204	-0.7636	0.4451	17	45825631	A	ADD	137	0.487	0.9578	0.07452	3.183	-0.7512	0.4525	17	45825631	A	ADD	1529	0.8883	0.1551	0.6555	1.204	-0.7636	0.4451	17	45825631	A	ADD	137	0.487	0.9578	0.07452	3.183	-0.7512	0.4525	4911
17:45825723	17	45825723	C	T	38	-0.090638	0.013902	7.04E-11	22723	2045704	19564	0.27549	0.1712	rs41280118	2068427	17	45825723	T	C	2	0.01081	0.01081	0.8308	0.8308	0.9225	0	0.8383	0.8262	C	T	17	45825723	T	ADD	3382	0.8365	0.0827	0.7113	0.9837	-2.159	0.03087	17	45825723	T	ADD	1529	0.8883	0.1551	0.6555	1.204	-0.7636	0.4451	17	45825723	T	ADD	137	0.487	0.9578	0.07452	3.183	-0.7512	0.4525	17	45825723	T	ADD	1529	0.8883	0.1551	0.6555	1.204	-0.7636	0.4451	17	45825723	T	ADD	137	0.487	0.9578	0.07452	3.183	-0.7512	0.4525	4911
17:45825932	17	45825932	G	A	38	-0.091043	0.013835	4.68E-11	22723	2045704	19564	0.40511	0.1725	rs62057147	2068427	17	45825932	A	G	2	0.008423	0.008423	0.828	0.828	0.9594	0	0.8242	0.8304	G	A	17	45825932	A	ADD	3382	0.8487	0.08195	0.7228	0.9966	-2.002	0.04529	17	45825932	A	ADD	1529	0.8371	0.1495	0.6245	1.122	-1.19	0.234	17	45825932	A	ADD	137	0.487	0.9578	0.07452	3.183	-0.7512	0.4525	17	45825932	A	ADD	1529	0.8371	0.1495	0.6245	1.122	-1.19	0.234	17	45825932	A	ADD	137	0.487	0.9578	0.07452	3.183	-0.7512	0.4525	4911
17:45825970	17	45825970	G	A	38	-0.089986	0.013914	9.98E-11	22723	2045704	19564	0.28959	0.1709	rs17763050	2068427	17	45825970	A	G	2	0.009884	0.009884	0.8289	0.8289	0.9923	0	0.8282	0.8294	G	A	17	45825970	A	ADD	3382	0.8345	0.08276	0.7095	0.9814	-2.187	0.02876	17	45825970	A	ADD	1529	0.8878	0.1551	0.6551	1.203	-0.767	0.4431	17	45825970	A	ADD	137	0.487	0.9578	0.07452	3.183	-0.7512	0.4525	17	45825970	A	ADD	1529	0.8878	0.1551	0.6551	1.203	-0.767	0.4431	17	45825970	A	ADD	137	0.487	0.9578	0.07452	3.183	-0.7512	0.4525	4911
17:45826119	17	45826119	G	C	37	-0.086997	0.014426	1.63E-09	21047	2037324	18167	0.2696	0.1709	rs62057148	2058371	17	45826119	C	G	2	0.01081	0.01081	0.8308	0.8308	0.9225	0	0.8383	0.8262	G	C	17	45826119	C	ADD	3382	0.8365	0.0827	0.7113	0.9837	-2.159	0.03087	17	45826119	C	ADD	1529	0.8883	0.1551	0.6555	1.204	-0.7636	0.4451	17	45826119	C	ADD	137	0.487	0.9578	0.07452	3.183	-0.7512	0.4525	17	45826119	C	ADD	1529	0.8883	0.1551	0.6555	1.204	-0.7636	0.4451	17	45826119	C	ADD	137	0.487	0.9578	0.07452	3.183	-0.7512	0.4525	4911
17:45826180	17	45826180	A	G	38	-0.09064	0.013902	7.03E-11	22723	2045704	19564	0.27576	0.1712	rs62057149	2068427	17	45826180	G	A	2	0.01081	0.01081	0.8308	0.8308	0.9225	0	0.8383	0.8262	A	G	17	45826180	G	ADD	3382	0.8365	0.0827	0.7113	0.9837	-2.159	0.03087	17	45826180	G	ADD	1529	0.8883	0.1551	0.6555	1.204	-0.7636	0.4451	17	45826180	G	ADD	137	0.487	0.9578	0.07452	3.183	-0.7512	0.4525	17	45826180	G	ADD	1529	0.8883	0.1551	0.6555	1.204	-0.7636	0.4451	17	45826180	G	ADD	137	0.487	0.9578	0.07452	3.183	-0.7512	0.4525	4911
17:45826182	17	45826182	C	T	38	-0.090634	0.013902	7.05E-11	22723	2045704	19564	0.27572	0.1712	rs62057150	2068427	17	45826182	T	C	2	0.01081	0.01081	0.8308	0.8308	0.9225	0	0.8383	0.8262	C	T	17	45826182	T	ADD	3382	0.8365	0.0827	0.7113	0.9837	-2.159	0.03087	17	45826182	T	ADD	1529	0.8883	0.1551	0.6555	1.204	-0.7636	0.4451	17	45826182	T	ADD	137	0.487	0.9578	0.07452	3.183	-0.7512	0.4525	17	45826182	T	ADD	1529	0.8883	0.1551	0.6555	1.204	-0.7636	0.4451	17	45826182	T	ADD	137	0.487	0.9578	0.07452	3.183	-0.7512	0.4525	4911
17:45826476	17	45826476	C	T	38	-0.09019	0.013794	6.22E-11	22723	2045704	19564	0.29909	0.1771	rs62057151	2068427	17	45826476	T	C	2	0.002776	0.002776	0.8057	0.8057	0.9168	0	0.8134	0.8009	C	T	17	45826476	T	ADD	3382	0.8135	0.08227	0.6923	0.9558	-2.509	0.0121	17	45826476	T	ADD	1529	0.864	0.1534	0.6397	1.167	-0.9528	0.3407	17	45826476	T	ADD	137	0.2673	0.9065	0.04523	1.58	-1.455	0.1455	17	45826476	T	ADD	1529	0.864	0.1534	0.6397	1.167	-0.9528	0.3407	17	45826476	T	ADD	137	0.2673	0.9065	0.04523	1.58	-1.455	0.1455	4911
17:45826744	17	45826744	G	C	38	-0.09053	0.013902	7.41E-11	22723	2045704	19564	0.28262	0.1712	rs62057152	2068427	17	45826744	C	G	2	0.01069	0.01069	0.8306	0.8306	0.92	0	0.8383	0.8258	G	C	17	45826744	C	ADD	3382	0.8365	0.0827	0.7113	0.9837	-2.159	0.03087	17	45826744	C	ADD	1529	0.887	0.1551	0.6545	1.202	-0.7728	0.4396	17	45826744	C	ADD	137	0.487	0.9578	0.07452	3.183	-0.7512	0.4525	17	45826744	C	ADD	1529	0.887	0.1551	0.6545	1.202	-0.7728	0.4396	17	45826744	C	ADD	137	0.487	0.9578	0.07452	3.183	-0.7512	0.4525	4911
17:45827031	17	45827031	C	T	38	-0.090569	0.013902	7.27E-11	22723	2045704	19564	0.27601	0.1712	rs17689824	2068427	17	45827031	T	C	2	0.01081	0.01081	0.8308	0.8308	0.9225	0	0.8383	0.8262	C	T	17	45827031	T	ADD	3382	0.8365	0.0827	0.7113	0.9837	-2.159	0.03087	17	45827031	T	ADD	1529	0.8883	0.1551	0.6555	1.204	-0.7636	0.4451	17	45827031	T	ADD	137	0.487	0.9578	0.07452	3.183	-0.7512	0.4525	17	45827031	T	ADD	1529	0.8883	0.1551	0.6555	1.204	-0.7636	0.4451	17	45827031	T	ADD	137	0.487	0.9578	0.07452	3.183	-0.7512	0.4525	4911
17:45827162	17	45827162	T	C	38	-0.090222	0.0139	8.54E-11	22723	2045704	19564	0.26749	0.1713	rs62057153	2068427	17	45827162	C	T	2	0.01081	0.01081	0.8308	0.8308	0.9225	0	0.8383	0.8262	T	C	17	45827162	C	ADD	3382	0.8365	0.0827	0.7113	0.9837	-2.159	0.03087	17	45827162	C	ADD	1529	0.8883	0.1551	0.6555	1.204	-0.7636	0.4451	17	45827162	C	ADD	137	0.487	0.9578	0.07452	3.183	-0.7512	0.4525	17	45827162	C	ADD	1529	0.8883	0.1551	0.6555	1.204	-0.7636	0.4451	17	45827162	C	ADD	137	0.487	0.9578	0.07452	3.183	-0.7512	0.4525	4911
17:45827244	17	45827244	C	T	38	-0.090566	0.013899	7.23E-11	22723	2045704	19564	0.29021	0.1712	rs62057154	2068427	17	45827244	T	C	2	0.01122	0.01122	0.8316	0.8316	0.9309	0	0.8383	0.8275	C	T	17	45827244	T	ADD	3382	0.8365	0.0827	0.7113	0.9837	-2.159	0.03087	17	45827244	T	ADD	1529	0.8922	0.155	0.6585	1.209	-0.736	0.4618	17	45827244	T	ADD	137	0.487	0.9578	0.07452	3.183	-0.7512	0.4525	17	45827244	T	ADD	1529	0.8922	0.155	0.6585	1.209	-0.736	0.4618	17	45827244	T	ADD	137	0.487	0.9578	0.07452	3.183	-0.7512	0.4525	4911
17:45827307	17	45827307	C	T	38	-0.090408	0.013902	7.85E-11	22723	2045704	19564	0.28068	0.1712	rs62057155	2068427	17	45827307	T	C	2	0.01081	0.01081	0.8308	0.8308	0.9225	0	0.8383	0.8262	C	T	17	45827307	T	ADD	3382	0.8365	0.0827	0.7113	0.9837	-2.159	0.03087	17	45827307	T	ADD	1529	0.8883	0.1551	0.6555	1.204	-0.7636	0.4451	17	45827307	T	ADD	137	0.487	0.9578	0.07452	3.183	-0.7512	0.4525	17	45827307	T	ADD	1529	0.8883	0.1551	0.6555	1.204	-0.7636	0.4451	17	45827307	T	ADD	137	0.487	0.9578	0.07452	3.183	-0.7512	0.4525	4911
17:45827582	17	45827582	G	C	38	-0.090633	0.013901	7.05E-11	22723	2045704	19564	0.27633	0.1712	rs62057156	2068427	17	45827582	C	G	2	0.01081	0.01081	0.8308	0.8308	0.9225	0	0.8383	0.8262	G	C	17	45827582	C	ADD	3382	0.8365	0.0827	0.7113	0.9837	-2.159	0.03087	17	45827582	C	ADD	1529	0.8883	0.1551	0.6555	1.204	-0.7636	0.4451	17	45827582	C	ADD	137	0.487	0.9578	0.07452	3.183	-0.7512	0.4525	17	45827582	C	ADD	1529	0.8883	0.1551	0.6555	1.204	-0.7636	0.4451	17	45827582	C	ADD	137	0.487	0.9578	0.07452	3.183	-0.7512	0.4525	4911
17:45827768	17	45827768	G	A	38	-0.090464	0.013901	7.63E-11	22723	2045704	19564	0.27978	0.1712	rs78872653	2068427	17	45827768	A	G	2	0.01058	0.01058	0.8304	0.8304	0.9302	0	0.8371	0.8262	G	A	17	45827768	A	ADD	3382	0.836	0.0827	0.7109	0.9831	-2.165	0.03035	17	45827768	A	ADD	1529	0.8883	0.1551	0.6555	1.204	-0.7636	0.4451	17	45827768	A	ADD	137	0.487	0.9578	0.07452	3.183	-0.7512	0.4525	17	45827768	A	ADD	1529	0.8883	0.1551	0.6555	1.204	-0.7636	0.4451	17	45827768	A	ADD	137	0.487	0.9578	0.07452	3.183	-0.7512	0.4525	4911
17:45827947	17	45827947	G	C	38	-0.090552	0.013902	7.33E-11	22723	2045704	19564	0.28028	0.1712	rs62057157	2068427	17	45827947	C	G	2	0.01081	0.01081	0.8308	0.8308	0.9225	0	0.8383	0.8262	G	C	17	45827947	C	ADD	3382	0.8365	0.0827	0.7113	0.9837	-2.159	0.03087	17	45827947	C	ADD	1529	0.8883	0.1551	0.6555	1.204	-0.7636	0.4451	17	45827947	C	ADD	137	0.487	0.9578	0.07452	3.183	-0.7512	0.4525	17	45827947	C	ADD	1529	0.8883	0.1551	0.6555	1.204	-0.7636	0.4451	17	45827947	C	ADD	137	0.487	0.9578	0.07452	3.183	-0.7512	0.4525	4911
17:45828115	17	45828115	T	G	38	-0.090312	0.013893	8.00E-11	22723	2045704	19564	0.30007	0.1713	rs17763086	2068427	17	45828115	G	T	2	0.01081	0.01081	0.8308	0.8308	0.9225	0	0.8383	0.8262	T	G	17	45828115	G	ADD	3382	0.8365	0.0827	0.7113	0.9837	-2.159	0.03087	17	45828115	G	ADD	1529	0.8883	0.1551	0.6555	1.204	-0.7636	0.4451	17	45828115	G	ADD	137	0.487	0.9578	0.07452	3.183	-0.7512	0.4525	17	45828115	G	ADD	1529	0.8883	0.1551	0.6555	1.204	-0.7636	0.4451	17	45828115	G	ADD	137	0.487	0.9578	0.07452	3.183	-0.7512	0.4525	4911
17:45829360	17	45829360	A	C	38	-0.091635	0.013941	4.93E-11	22723	2045704	19564	0.19933	0.1706	rs17425752	2068427	17	45829360	C	A	2	0.01077	0.01077	0.8306	0.8306	0.9609	0	0.8344	0.8283	A	C	17	45829360	C	ADD	3382	0.8364	0.08281	0.7111	0.9838	-2.158	0.03096	17	45829360	C	ADD	1529	0.8883	0.1551	0.6555	1.204	-0.7636	0.4451	17	45829360	C	ADD	137	0.487	0.9578	0.07452	3.183	-0.7512	0.4525	17	45829360	C	ADD	1529	0.8883	0.1551	0.6555	1.204	-0.7636	0.4451	17	45829360	C	ADD	137	0.487	0.9578	0.07452	3.183	-0.7512	0.4525	4911
17:45829462	17	45829462	G	A	38	-0.089929	0.013903	9.92E-11	22723	2045704	19564	0.29695	0.1711	rs17689882	2068427	17	45829462	A	G	2	0.01318	0.01318	0.835	0.835	0.9249	0	0.8423	0.8305	G	A	17	45829462	A	ADD	3382	0.8416	0.08273	0.7156	0.9897	-2.085	0.0371	17	45829462	A	ADD	1529	0.8883	0.1551	0.6555	1.204	-0.7636	0.4451	17	45829462	A	ADD	137	0.487	0.9578	0.07452	3.183	-0.7512	0.4525	17	45829462	A	ADD	1529	0.8883	0.1551	0.6555	1.204	-0.7636	0.4451	17	45829462	A	ADD	137	0.487	0.9578	0.07452	3.183	-0.7512	0.4525	4911
17:45829777	17	45829777	G	A	38	-0.090309	0.013902	8.24E-11	22723	2045704	19564	0.26488	0.1712	rs62057158	2068427	17	45829777	A	G	2	0.01081	0.01081	0.8308	0.8308	0.9225	0	0.8383	0.8262	G	A	17	45829777	A	ADD	3382	0.8365	0.0827	0.7113	0.9837	-2.159	0.03087	17	45829777	A	ADD	1529	0.8883	0.1551	0.6555	1.204	-0.7636	0.4451	17	45829777	A	ADD	137	0.487	0.9578	0.07452	3.183	-0.7512	0.4525	17	45829777	A	ADD	1529	0.8883	0.1551	0.6555	1.204	-0.7636	0.4451	17	45829777	A	ADD	137	0.487	0.9578	0.07452	3.183	-0.7512	0.4525	4911
17:45830379	17	45830379	C	T	38	-0.09059	0.013902	7.19E-11	22723	2045704	19564	0.27762	0.1712	rs1876831	2068427	17	45830379	T	C	2	0.01081	0.01081	0.8308	0.8308	0.9225	0	0.8383	0.8262	C	T	17	45830379	T	ADD	3382	0.8365	0.0827	0.7113	0.9837	-2.159	0.03087	17	45830379	T	ADD	1529	0.8883	0.1551	0.6555	1.204	-0.7636	0.4451	17	45830379	T	ADD	137	0.487	0.9578	0.07452	3.183	-0.7512	0.4525	17	45830379	T	ADD	1529	0.8883	0.1551	0.6555	1.204	-0.7636	0.4451	17	45830379	T	ADD	137	0.487	0.9578	0.07452	3.183	-0.7512	0.4525	4911
17:45830530	17	45830530	T	C	38	-0.09042	0.0139	7.78E-11	22723	2045704	19564	0.28147	0.1712	rs16940665	2068427	17	45830530	C	T	2	0.01081	0.01081	0.8308	0.8308	0.9225	0	0.8383	0.8262	T	C	17	45830530	C	ADD	3382	0.8365	0.0827	0.7113	0.9837	-2.159	0.03087	17	45830530	C	ADD	1529	0.8883	0.1551	0.6555	1.204	-0.7636	0.4451	17	45830530	C	ADD	137	0.487	0.9578	0.07452	3.183	-0.7512	0.4525	17	45830530	C	ADD	1529	0.8883	0.1551	0.6555	1.204	-0.7636	0.4451	17	45830530	C	ADD	137	0.487	0.9578	0.07452	3.183	-0.7512	0.4525	4911
17:45830600	17	45830600	G	A	38	-0.09056	0.013902	7.30E-11	22723	2045704	19564	0.27813	0.1712	rs16940668	2068427	17	45830600	A	G	2	0.01081	0.01081	0.8308	0.8308	0.9225	0	0.8383	0.8262	G	A	17	45830600	A	ADD	3382	0.8365	0.0827	0.7113	0.9837	-2.159	0.03087	17	45830600	A	ADD	1529	0.8883	0.1551	0.6555	1.204	-0.7636	0.4451	17	45830600	A	ADD	137	0.487	0.9578	0.07452	3.183	-0.7512	0.4525	17	45830600	A	ADD	1529	0.8883	0.1551	0.6555	1.204	-0.7636	0.4451	17	45830600	A	ADD	137	0.487	0.9578	0.07452	3.183	-0.7512	0.4525	4911
17:45830785	17	45830785	C	T	38	-0.090789	0.013926	7.07E-11	22723	2045704	19564	0.26603	0.1707	rs16940671	2068427	17	45830785	T	C	2	0.01232	0.01232	0.8335	0.8335	0.8773	0	0.8455	0.8262	C	T	17	45830785	T	ADD	3382	0.84	0.08273	0.7142	0.9878	-2.108	0.03505	17	45830785	T	ADD	1529	0.8883	0.1551	0.6555	1.204	-0.7636	0.4451	17	45830785	T	ADD	137	0.487	0.9578	0.07452	3.183	-0.7512	0.4525	17	45830785	T	ADD	1529	0.8883	0.1551	0.6555	1.204	-0.7636	0.4451	17	45830785	T	ADD	137	0.487	0.9578	0.07452	3.183	-0.7512	0.4525	4911
17:45830786	17	45830786	C	T	38	-0.090743	0.013926	7.21E-11	22723	2045704	19564	0.26385	0.1707	rs16940672	2068427	17	45830786	T	C	2	0.01232	0.01232	0.8335	0.8335	0.8773	0	0.8455	0.8262	C	T	17	45830786	T	ADD	3382	0.84	0.08273	0.7142	0.9878	-2.108	0.03505	17	45830786	T	ADD	1529	0.8883	0.1551	0.6555	1.204	-0.7636	0.4451	17	45830786	T	ADD	137	0.487	0.9578	0.07452	3.183	-0.7512	0.4525	17	45830786	T	ADD	1529	0.8883	0.1551	0.6555	1.204	-0.7636	0.4451	17	45830786	T	ADD	137	0.487	0.9578	0.07452	3.183	-0.7512	0.4525	4911
17:45831407	17	45831407	G	C	38	-0.090599	0.013901	7.16E-11	22723	2045704	19564	0.2762	0.1712	rs55763795	2068427	17	45831407	C	G	2	0.01081	0.01081	0.8308	0.8308	0.9225	0	0.8383	0.8262	G	C	17	45831407	C	ADD	3382	0.8365	0.0827	0.7113	0.9837	-2.159	0.03087	17	45831407	C	ADD	1529	0.8883	0.1551	0.6555	1.204	-0.7636	0.4451	17	45831407	C	ADD	137	0.487	0.9578	0.07452	3.183	-0.7512	0.4525	17	45831407	C	ADD	1529	0.8883	0.1551	0.6555	1.204	-0.7636	0.4451	17	45831407	C	ADD	137	0.487	0.9578	0.07452	3.183	-0.7512	0.4525	4911
17:45831460	17	45831460	T	G	38	-0.090538	0.013902	7.37E-11	22723	2045704	19564	0.2769	0.1712	rs55865707	2068427	17	45831460	G	T	2	0.01081	0.01081	0.8308	0.8308	0.9225	0	0.8383	0.8262	T	G	17	45831460	G	ADD	3382	0.8365	0.0827	0.7113	0.9837	-2.159	0.03087	17	45831460	G	ADD	1529	0.8883	0.1551	0.6555	1.204	-0.7636	0.4451	17	45831460	G	ADD	137	0.487	0.9578	0.07452	3.183	-0.7512	0.4525	17	45831460	G	ADD	1529	0.8883	0.1551	0.6555	1.204	-0.7636	0.4451	17	45831460	G	ADD	137	0.487	0.9578	0.07452	3.183	-0.7512	0.4525	4911
17:45831623	17	45831623	C	T	38	-0.089767	0.013927	1.15E-10	22723	2045704	19564	0.28921	0.1708	rs62054760	2068427	17	45831623	T	C	2	0.01081	0.01081	0.8308	0.8308	0.9225	0	0.8383	0.8262	C	T	17	45831623	T	ADD	3382	0.8365	0.0827	0.7113	0.9837	-2.159	0.03087	17	45831623	T	ADD	1529	0.8883	0.1551	0.6555	1.204	-0.7636	0.4451	17	45831623	T	ADD	137	0.487	0.9578	0.07452	3.183	-0.7512	0.4525	17	45831623	T	ADD	1529	0.8883	0.1551	0.6555	1.204	-0.7636	0.4451	17	45831623	T	ADD	137	0.487	0.9578	0.07452	3.183	-0.7512	0.4525	4911
17:45831642	17	45831642	C	T	38	-0.089431	0.013942	1.41E-10	22723	2045704	19564	0.28484	0.1705	rs62054761	2068427	17	45831642	T	C	2	0.01081	0.01081	0.8308	0.8308	0.9225	0	0.8383	0.8262	C	T	17	45831642	T	ADD	3382	0.8365	0.0827	0.7113	0.9837	-2.159	0.03087	17	45831642	T	ADD	1529	0.8883	0.1551	0.6555	1.204	-0.7636	0.4451	17	45831642	T	ADD	137	0.487	0.9578	0.07452	3.183	-0.7512	0.4525	17	45831642	T	ADD	1529	0.8883	0.1551	0.6555	1.204	-0.7636	0.4451	17	45831642	T	ADD	137	0.487	0.9578	0.07452	3.183	-0.7512	0.4525	4911
17:45831656	17	45831656	G	T	38	-0.089418	0.013943	1.42E-10	22723	2045704	19564	0.28512	0.1705	rs62054762	2068427	17	45831656	T	G	2	0.01081	0.01081	0.8308	0.8308	0.9225	0	0.8383	0.8262	G	T	17	45831656	T	ADD	3382	0.8365	0.0827	0.7113	0.9837	-2.159	0.03087	17	45831656	T	ADD	1529	0.8883	0.1551	0.6555	1.204	-0.7636	0.4451	17	45831656	T	ADD	137	0.487	0.9578	0.07452	3.183	-0.7512	0.4525	17	45831656	T	ADD	1529	0.8883	0.1551	0.6555	1.204	-0.7636	0.4451	17	45831656	T	ADD	137	0.487	0.9578	0.07452	3.183	-0.7512	0.4525	4911
17:45832722	17	45832722	G	A	38	-0.089741	0.013864	9.60E-11	22723	2045704	19564	0.42546	0.172	rs17689918	2068427	17	45832722	A	G	2	0.01438	0.01438	0.8372	0.8372	0.97	0	0.8401	0.8354	G	A	17	45832722	A	ADD	3382	0.8491	0.08286	0.7218	0.9988	-1.974	0.04835	17	45832722	A	ADD	1529	0.865	0.1529	0.641	1.167	-0.9485	0.3429	17	45832722	A	ADD	137	0.487	0.9578	0.07452	3.183	-0.7512	0.4525	17	45832722	A	ADD	1529	0.865	0.1529	0.641	1.167	-0.9485	0.3429	17	45832722	A	ADD	137	0.487	0.9578	0.07452	3.183	-0.7512	0.4525	4911
17:45832817	17	45832817	G	A	38	-0.090264	0.013908	8.59E-11	22723	2045704	19564	0.31149	0.1711	rs17763199	2068427	17	45832817	A	G	2	0.01018	0.01018	0.8295	0.8295	0.9173	0	0.8375	0.8246	G	A	17	45832817	A	ADD	3382	0.835	0.08273	0.71	0.982	-2.18	0.02927	17	45832817	A	ADD	1529	0.8883	0.1551	0.6555	1.204	-0.7636	0.4451	17	45832817	A	ADD	137	0.487	0.9578	0.07452	3.183	-0.7512	0.4525	17	45832817	A	ADD	1529	0.8883	0.1551	0.6555	1.204	-0.7636	0.4451	17	45832817	A	ADD	137	0.487	0.9578	0.07452	3.183	-0.7512	0.4525	4911
17:45832896	17	45832896	C	G	38	-0.09042	0.013901	7.80E-11	22723	2045704	19564	0.28853	0.1712	rs62054763	2068427	17	45832896	G	C	2	0.01026	0.01026	0.8297	0.8297	0.9193	0	0.8375	0.8249	C	G	17	45832896	G	ADD	3382	0.8353	0.0827	0.7103	0.9823	-2.176	0.02952	17	45832896	G	ADD	1529	0.8883	0.1551	0.6555	1.204	-0.7636	0.4451	17	45832896	G	ADD	137	0.487	0.9578	0.07452	3.183	-0.7512	0.4525	17	45832896	G	ADD	1529	0.8883	0.1551	0.6555	1.204	-0.7636	0.4451	17	45832896	G	ADD	137	0.487	0.9578	0.07452	3.183	-0.7512	0.4525	4911
17:45833141	17	45833141	C	T	38	-0.090361	0.013902	8.03E-11	22723	2045704	19564	0.28357	0.1712	rs16940674	2068427	17	45833141	T	C	2	0.01066	0.01066	0.8305	0.8305	0.9193	0	0.8383	0.8257	C	T	17	45833141	T	ADD	3382	0.836	0.0827	0.7109	0.9831	-2.166	0.0303	17	45833141	T	ADD	1529	0.8883	0.1551	0.6555	1.204	-0.7636	0.4451	17	45833141	T	ADD	137	0.487	0.9578	0.07452	3.183	-0.7512	0.4525	17	45833141	T	ADD	1529	0.8883	0.1551	0.6555	1.204	-0.7636	0.4451	17	45833141	T	ADD	137	0.487	0.9578	0.07452	3.183	-0.7512	0.4525	4911
17:45833670	17	45833670	G	A	38	-0.090066	0.013905	9.34E-11	22723	2045704	19564	0.27106	0.1711	rs16940676	2068427	17	45833670	A	G	2	0.01106	0.01106	0.8313	0.8313	0.9277	0	0.8383	0.827	G	A	17	45833670	A	ADD	3382	0.8373	0.08269	0.7121	0.9847	-2.147	0.03181	17	45833670	A	ADD	1529	0.8883	0.1551	0.6555	1.204	-0.7636	0.4451	17	45833670	A	ADD	137	0.487	0.9578	0.07452	3.183	-0.7512	0.4525	17	45833670	A	ADD	1529	0.8883	0.1551	0.6555	1.204	-0.7636	0.4451	17	45833670	A	ADD	137	0.487	0.9578	0.07452	3.183	-0.7512	0.4525	4911
17:45833986	17	45833986	C	T	38	-0.090239	0.013902	8.52E-11	22723	2045704	19564	0.28699	0.1712	rs1876830	2068427	17	45833986	T	C	2	0.01066	0.01066	0.8305	0.8305	0.9193	0	0.8383	0.8257	C	T	17	45833986	T	ADD	3382	0.836	0.0827	0.7109	0.9831	-2.166	0.0303	17	45833986	T	ADD	1529	0.8883	0.1551	0.6555	1.204	-0.7636	0.4451	17	45833986	T	ADD	137	0.487	0.9578	0.07452	3.183	-0.7512	0.4525	17	45833986	T	ADD	1529	0.8883	0.1551	0.6555	1.204	-0.7636	0.4451	17	45833986	T	ADD	137	0.487	0.9578	0.07452	3.183	-0.7512	0.4525	4911
17:45834058	17	45834058	C	T	38	-0.090264	0.013902	8.43E-11	22723	2045704	19564	0.28731	0.1712	rs41457044	2068427	17	45834058	T	C	2	0.01066	0.01066	0.8305	0.8305	0.9193	0	0.8383	0.8257	C	T	17	45834058	T	ADD	3382	0.836	0.0827	0.7109	0.9831	-2.166	0.0303	17	45834058	T	ADD	1529	0.8883	0.1551	0.6555	1.204	-0.7636	0.4451	17	45834058	T	ADD	137	0.487	0.9578	0.07452	3.183	-0.7512	0.4525	17	45834058	T	ADD	1529	0.8883	0.1551	0.6555	1.204	-0.7636	0.4451	17	45834058	T	ADD	137	0.487	0.9578	0.07452	3.183	-0.7512	0.4525	4911
17:45834077	17	45834077	T	C	38	-0.090084	0.013901	9.13E-11	22723	2045704	19564	0.27949	0.1712	rs1876829	2068427	17	45834077	C	T	2	0.00979	0.00979	0.8288	0.8288	0.9013	0	0.8383	0.8229	T	C	17	45834077	C	ADD	3382	0.8332	0.08267	0.7086	0.9798	-2.207	0.02731	17	45834077	C	ADD	1529	0.8883	0.1551	0.6555	1.204	-0.7636	0.4451	17	45834077	C	ADD	137	0.487	0.9578	0.07452	3.183	-0.7512	0.4525	17	45834077	C	ADD	1529	0.8883	0.1551	0.6555	1.204	-0.7636	0.4451	17	45834077	C	ADD	137	0.487	0.9578	0.07452	3.183	-0.7512	0.4525	4911
17:45834159	17	45834159	C	T	38	-0.090331	0.013902	8.14E-11	22723	2045704	19564	0.28158	0.1712	rs1876828	2068427	17	45834159	T	C	2	0.01066	0.01066	0.8305	0.8305	0.9193	0	0.8383	0.8257	C	T	17	45834159	T	ADD	3382	0.836	0.0827	0.7109	0.9831	-2.166	0.0303	17	45834159	T	ADD	1529	0.8883	0.1551	0.6555	1.204	-0.7636	0.4451	17	45834159	T	ADD	137	0.487	0.9578	0.07452	3.183	-0.7512	0.4525	17	45834159	T	ADD	1529	0.8883	0.1551	0.6555	1.204	-0.7636	0.4451	17	45834159	T	ADD	137	0.487	0.9578	0.07452	3.183	-0.7512	0.4525	4911
17:45834466	17	45834466	T	C	38	-0.090367	0.013902	8.01E-11	22723	2045704	19564	0.28825	0.1712	rs1876827	2068427	17	45834466	C	T	2	0.01066	0.01066	0.8305	0.8305	0.9193	0	0.8383	0.8257	T	C	17	45834466	C	ADD	3382	0.836	0.0827	0.7109	0.9831	-2.166	0.0303	17	45834466	C	ADD	1529	0.8883	0.1551	0.6555	1.204	-0.7636	0.4451	17	45834466	C	ADD	137	0.487	0.9578	0.07452	3.183	-0.7512	0.4525	17	45834466	C	ADD	1529	0.8883	0.1551	0.6555	1.204	-0.7636	0.4451	17	45834466	C	ADD	137	0.487	0.9578	0.07452	3.183	-0.7512	0.4525	4911
17:45834532	17	45834532	C	T	38	-0.089875	0.013884	9.57E-11	22723	2045704	19564	0.36296	0.1722	rs16940677	2068427	17	45834532	T	C	2	0.007025	0.007025	0.8233	0.8233	0.7993	0	0.8427	0.8115	C	T	17	45834532	T	ADD	3382	0.8305	0.08259	0.7064	0.9765	-2.248	0.02455	17	45834532	T	ADD	1529	0.8681	0.1496	0.6475	1.164	-0.946	0.3441	17	45834532	T	ADD	137	0.487	0.9578	0.07452	3.183	-0.7512	0.4525	17	45834532	T	ADD	1529	0.8681	0.1496	0.6475	1.164	-0.946	0.3441	17	45834532	T	ADD	137	0.487	0.9578	0.07452	3.183	-0.7512	0.4525	4911
17:45834793	17	45834793	G	C	38	-0.090369	0.013904	8.05E-11	22723	2045704	19564	0.27899	0.1712	rs16940681	2068427	17	45834793	C	G	2	0.01066	0.01066	0.8305	0.8305	0.9193	0	0.8383	0.8257	G	C	17	45834793	C	ADD	3382	0.836	0.0827	0.7109	0.9831	-2.166	0.0303	17	45834793	C	ADD	1529	0.8883	0.1551	0.6555	1.204	-0.7636	0.4451	17	45834793	C	ADD	137	0.487	0.9578	0.07452	3.183	-0.7512	0.4525	17	45834793	C	ADD	1529	0.8883	0.1551	0.6555	1.204	-0.7636	0.4451	17	45834793	C	ADD	137	0.487	0.9578	0.07452	3.183	-0.7512	0.4525	4911
17:45834916	17	45834916	C	T	38	-0.08929	0.013919	1.41E-10	22723	2045704	19564	0.29973	0.1709	rs28364021	2068427	17	45834916	T	C	2	0.008041	0.008041	0.8243	0.8243	0.7739	0	0.8465	0.8108	C	T	17	45834916	T	ADD	3382	0.8344	0.08275	0.7095	0.9813	-2.188	0.02869	17	45834916	T	ADD	1529	0.8674	0.1559	0.6391	1.177	-0.9126	0.3614	17	45834916	T	ADD	137	0.487	0.9578	0.07452	3.183	-0.7512	0.4525	17	45834916	T	ADD	1529	0.8674	0.1559	0.6391	1.177	-0.9126	0.3614	17	45834916	T	ADD	137	0.487	0.9578	0.07452	3.183	-0.7512	0.4525	4911
17:45835088	17	45835088	T	C	38	-0.090325	0.013904	8.23E-11	22723	2045704	19564	0.2828	0.1712	rs2316765	2068427	17	45835088	C	T	2	0.01066	0.01066	0.8305	0.8305	0.9193	0	0.8383	0.8257	T	C	17	45835088	C	ADD	3382	0.836	0.0827	0.7109	0.9831	-2.166	0.0303	17	45835088	C	ADD	1529	0.8883	0.1551	0.6555	1.204	-0.7636	0.4451	17	45835088	C	ADD	137	0.487	0.9578	0.07452	3.183	-0.7512	0.4525	17	45835088	C	ADD	1529	0.8883	0.1551	0.6555	1.204	-0.7636	0.4451	17	45835088	C	ADD	137	0.487	0.9578	0.07452	3.183	-0.7512	0.4525	4911
17:45835124	17	45835124	C	G	38	-0.090216	0.013901	8.60E-11	22723	2045704	19564	0.28698	0.1712	rs878886	2068427	17	45835124	G	C	2	0.01066	0.01066	0.8305	0.8305	0.9193	0	0.8383	0.8257	C	G	17	45835124	G	ADD	3382	0.836	0.0827	0.7109	0.9831	-2.166	0.0303	17	45835124	G	ADD	1529	0.8883	0.1551	0.6555	1.204	-0.7636	0.4451	17	45835124	G	ADD	137	0.487	0.9578	0.07452	3.183	-0.7512	0.4525	17	45835124	G	ADD	1529	0.8883	0.1551	0.6555	1.204	-0.7636	0.4451	17	45835124	G	ADD	137	0.487	0.9578	0.07452	3.183	-0.7512	0.4525	4911
17:45835216	17	45835216	C	T	38	-0.090266	0.013901	8.38E-11	22723	2045704	19564	0.29012	0.1712	rs878887	2068427	17	45835216	T	C	2	0.01066	0.01066	0.8305	0.8305	0.9193	0	0.8383	0.8257	C	T	17	45835216	T	ADD	3382	0.836	0.0827	0.7109	0.9831	-2.166	0.0303	17	45835216	T	ADD	1529	0.8883	0.1551	0.6555	1.204	-0.7636	0.4451	17	45835216	T	ADD	137	0.487	0.9578	0.07452	3.183	-0.7512	0.4525	17	45835216	T	ADD	1529	0.8883	0.1551	0.6555	1.204	-0.7636	0.4451	17	45835216	T	ADD	137	0.487	0.9578	0.07452	3.183	-0.7512	0.4525	4911
17:45835269	17	45835269	A	G	38	-0.090386	0.013901	7.92E-11	22723	2045704	19564	0.27545	0.1713	rs878888	2068427	17	45835269	G	A	2	0.01075	0.01075	0.8307	0.8307	0.9162	0	0.8388	0.8257	A	G	17	45835269	G	ADD	3382	0.836	0.0827	0.7109	0.9831	-2.166	0.0303	17	45835269	G	ADD	1529	0.8892	0.1551	0.6561	1.205	-0.7577	0.4486	17	45835269	G	ADD	137	0.487	0.9578	0.07452	3.183	-0.7512	0.4525	17	45835269	G	ADD	1529	0.8892	0.1551	0.6561	1.205	-0.7577	0.4486	17	45835269	G	ADD	137	0.487	0.9578	0.07452	3.183	-0.7512	0.4525	4911
17:45835357	17	45835357	T	C	38	-0.090229	0.013901	8.54E-11	22723	2045704	19564	0.28076	0.1712	rs4525537	2068427	17	45835357	C	T	2	0.01066	0.01066	0.8305	0.8305	0.9193	0	0.8383	0.8257	T	C	17	45835357	C	ADD	3382	0.836	0.0827	0.7109	0.9831	-2.166	0.0303	17	45835357	C	ADD	1529	0.8883	0.1551	0.6555	1.204	-0.7636	0.4451	17	45835357	C	ADD	137	0.487	0.9578	0.07452	3.183	-0.7512	0.4525	17	45835357	C	ADD	1529	0.8883	0.1551	0.6555	1.204	-0.7636	0.4451	17	45835357	C	ADD	137	0.487	0.9578	0.07452	3.183	-0.7512	0.4525	4911
17:45835420	17	45835420	G	C	38	-0.089968	0.0139	9.64E-11	22723	2045704	19564	0.28019	0.1713	rs4640231	2068427	17	45835420	C	G	2	0.01066	0.01066	0.8305	0.8305	0.9193	0	0.8383	0.8257	G	C	17	45835420	C	ADD	3382	0.836	0.0827	0.7109	0.9831	-2.166	0.0303	17	45835420	C	ADD	1529	0.8883	0.1551	0.6555	1.204	-0.7636	0.4451	17	45835420	C	ADD	137	0.487	0.9578	0.07452	3.183	-0.7512	0.4525	17	45835420	C	ADD	1529	0.8883	0.1551	0.6555	1.204	-0.7636	0.4451	17	45835420	C	ADD	137	0.487	0.9578	0.07452	3.183	-0.7512	0.4525	4911
17:45835464	17	45835464	T	C	38	-0.090324	0.013902	8.18E-11	22723	2045704	19564	0.27954	0.1712	rs4482334	2068427	17	45835464	C	T	2	0.01066	0.01066	0.8305	0.8305	0.9193	0	0.8383	0.8257	T	C	17	45835464	C	ADD	3382	0.836	0.0827	0.7109	0.9831	-2.166	0.0303	17	45835464	C	ADD	1529	0.8883	0.1551	0.6555	1.204	-0.7636	0.4451	17	45835464	C	ADD	137	0.487	0.9578	0.07452	3.183	-0.7512	0.4525	17	45835464	C	ADD	1529	0.8883	0.1551	0.6555	1.204	-0.7636	0.4451	17	45835464	C	ADD	137	0.487	0.9578	0.07452	3.183	-0.7512	0.4525	4911
17:45835949	17	45835949	C	T	38	-0.090416	0.013901	7.80E-11	22723	2045704	19564	0.27888	0.1712	rs56127111	2068427	17	45835949	T	C	2	0.01066	0.01066	0.8305	0.8305	0.9193	0	0.8383	0.8257	C	T	17	45835949	T	ADD	3382	0.836	0.0827	0.7109	0.9831	-2.166	0.0303	17	45835949	T	ADD	1529	0.8883	0.1551	0.6555	1.204	-0.7636	0.4451	17	45835949	T	ADD	137	0.487	0.9578	0.07452	3.183	-0.7512	0.4525	17	45835949	T	ADD	1529	0.8883	0.1551	0.6555	1.204	-0.7636	0.4451	17	45835949	T	ADD	137	0.487	0.9578	0.07452	3.183	-0.7512	0.4525	4911
17:45836191	17	45836191	T	G	37	-0.087285	0.014478	1.65E-09	21047	2037324	18167	0.27342	0.1703	rs75104593	2058371	17	45836191	G	T	2	0.01129	0.01129	0.8317	0.8317	0.8991	0	0.8415	0.8257	T	G	17	45836191	G	ADD	3382	0.8375	0.08271	0.7121	0.9849	-2.144	0.032	17	45836191	G	ADD	1529	0.8883	0.1551	0.6555	1.204	-0.7636	0.4451	17	45836191	G	ADD	137	0.487	0.9578	0.07452	3.183	-0.7512	0.4525	17	45836191	G	ADD	1529	0.8883	0.1551	0.6555	1.204	-0.7636	0.4451	17	45836191	G	ADD	137	0.487	0.9578	0.07452	3.183	-0.7512	0.4525	4911
17:45836192	17	45836192	T	G	37	-0.087817	0.014482	1.33E-09	21047	2037324	18167	0.28927	0.1702	rs74998289	2058371	17	45836192	G	T	2	0.01066	0.01066	0.8305	0.8305	0.9193	0	0.8383	0.8257	T	G	17	45836192	G	ADD	3382	0.836	0.0827	0.7109	0.9831	-2.166	0.0303	17	45836192	G	ADD	1529	0.8883	0.1551	0.6555	1.204	-0.7636	0.4451	17	45836192	G	ADD	137	0.487	0.9578	0.07452	3.183	-0.7512	0.4525	17	45836192	G	ADD	1529	0.8883	0.1551	0.6555	1.204	-0.7636	0.4451	17	45836192	G	ADD	137	0.487	0.9578	0.07452	3.183	-0.7512	0.4525	4911
17:45837188	17	45837188	C	A	38	-0.090296	0.013903	8.31E-11	22723	2045704	19564	0.28683	0.1712	rs10445362	2068427	17	45837188	A	C	2	0.01066	0.01066	0.8305	0.8305	0.9193	0	0.8383	0.8257	C	A	17	45837188	A	ADD	3382	0.836	0.0827	0.7109	0.9831	-2.166	0.0303	17	45837188	A	ADD	1529	0.8883	0.1551	0.6555	1.204	-0.7636	0.4451	17	45837188	A	ADD	137	0.487	0.9578	0.07452	3.183	-0.7512	0.4525	17	45837188	A	ADD	1529	0.8883	0.1551	0.6555	1.204	-0.7636	0.4451	17	45837188	A	ADD	137	0.487	0.9578	0.07452	3.183	-0.7512	0.4525	4911
17:45837192	17	45837192	G	A	37	-0.088685	0.013946	2.03E-10	22663	2032344	19504	0.2876	0.1707	rs10445363	2055007	17	45837192	A	G	2	0.008041	0.008041	0.8243	0.8243	0.7739	0	0.8465	0.8108	G	A	17	45837192	A	ADD	3382	0.8344	0.08275	0.7095	0.9813	-2.188	0.02869	17	45837192	A	ADD	1529	0.8674	0.1559	0.6391	1.177	-0.9126	0.3614	17	45837192	A	ADD	137	0.487	0.9578	0.07452	3.183	-0.7512	0.4525	17	45837192	A	ADD	1529	0.8674	0.1559	0.6391	1.177	-0.9126	0.3614	17	45837192	A	ADD	137	0.487	0.9578	0.07452	3.183	-0.7512	0.4525	4911
17:45837232	17	45837232	G	C	38	-0.090364	0.013903	8.04E-11	22723	2045704	19564	0.27927	0.1712	rs62054802	2068427	17	45837232	C	G	2	0.01066	0.01066	0.8305	0.8305	0.9193	0	0.8383	0.8257	G	C	17	45837232	C	ADD	3382	0.836	0.0827	0.7109	0.9831	-2.166	0.0303	17	45837232	C	ADD	1529	0.8883	0.1551	0.6555	1.204	-0.7636	0.4451	17	45837232	C	ADD	137	0.487	0.9578	0.07452	3.183	-0.7512	0.4525	17	45837232	C	ADD	1529	0.8883	0.1551	0.6555	1.204	-0.7636	0.4451	17	45837232	C	ADD	137	0.487	0.9578	0.07452	3.183	-0.7512	0.4525	4911
17:45837362	17	45837362	G	T	38	-0.090361	0.013902	8.04E-11	22723	2045704	19564	0.28072	0.1712	rs62054803	2068427	17	45837362	T	G	2	0.01066	0.01066	0.8305	0.8305	0.9193	0	0.8383	0.8257	G	T	17	45837362	T	ADD	3382	0.836	0.0827	0.7109	0.9831	-2.166	0.0303	17	45837362	T	ADD	1529	0.8883	0.1551	0.6555	1.204	-0.7636	0.4451	17	45837362	T	ADD	137	0.487	0.9578	0.07452	3.183	-0.7512	0.4525	17	45837362	T	ADD	1529	0.8883	0.1551	0.6555	1.204	-0.7636	0.4451	17	45837362	T	ADD	137	0.487	0.9578	0.07452	3.183	-0.7512	0.4525	4911
17:45837443	17	45837443	C	T	38	-0.090254	0.013901	8.43E-11	22723	2045704	19564	0.27236	0.1714	rs62054804	2068427	17	45837443	T	C	2	0.01073	0.01073	0.8307	0.8307	0.9161	0	0.8388	0.8257	C	T	17	45837443	T	ADD	3382	0.8362	0.08269	0.7111	0.9833	-2.164	0.03047	17	45837443	T	ADD	1529	0.8883	0.1551	0.6555	1.204	-0.7636	0.4451	17	45837443	T	ADD	137	0.487	0.9578	0.07452	3.183	-0.7512	0.4525	17	45837443	T	ADD	1529	0.8883	0.1551	0.6555	1.204	-0.7636	0.4451	17	45837443	T	ADD	137	0.487	0.9578	0.07452	3.183	-0.7512	0.4525	4911
17:45837688	17	45837688	A	G	38	-0.090387	0.013902	7.95E-11	22723	2045704	19564	0.28426	0.1713	rs62054805	2068427	17	45837688	G	A	2	0.01066	0.01066	0.8305	0.8305	0.9193	0	0.8383	0.8257	A	G	17	45837688	G	ADD	3382	0.836	0.0827	0.7109	0.9831	-2.166	0.0303	17	45837688	G	ADD	1529	0.8883	0.1551	0.6555	1.204	-0.7636	0.4451	17	45837688	G	ADD	137	0.487	0.9578	0.07452	3.183	-0.7512	0.4525	17	45837688	G	ADD	1529	0.8883	0.1551	0.6555	1.204	-0.7636	0.4451	17	45837688	G	ADD	137	0.487	0.9578	0.07452	3.183	-0.7512	0.4525	4911
17:45837946	17	45837946	C	T	38	-0.090333	0.013903	8.18E-11	22723	2045704	19564	0.27459	0.1712	rs62054806	2068427	17	45837946	T	C	2	0.01041	0.01041	0.83	0.83	0.9142	0	0.8383	0.8249	C	T	17	45837946	T	ADD	3382	0.8352	0.0827	0.7102	0.9822	-2.178	0.02944	17	45837946	T	ADD	1529	0.8883	0.1551	0.6555	1.204	-0.7636	0.4451	17	45837946	T	ADD	137	0.487	0.9578	0.07452	3.183	-0.7512	0.4525	17	45837946	T	ADD	1529	0.8883	0.1551	0.6555	1.204	-0.7636	0.4451	17	45837946	T	ADD	137	0.487	0.9578	0.07452	3.183	-0.7512	0.4525	4911
17:45838990	17	45838990	G	A	38	-0.090363	0.013902	8.02E-11	22723	2045704	19564	0.27928	0.1712	rs10445364	2068427	17	45838990	A	G	2	0.01066	0.01066	0.8305	0.8305	0.9193	0	0.8383	0.8257	G	A	17	45838990	A	ADD	3382	0.836	0.0827	0.7109	0.9831	-2.166	0.0303	17	45838990	A	ADD	1529	0.8883	0.1551	0.6555	1.204	-0.7636	0.4451	17	45838990	A	ADD	137	0.487	0.9578	0.07452	3.183	-0.7512	0.4525	17	45838990	A	ADD	1529	0.8883	0.1551	0.6555	1.204	-0.7636	0.4451	17	45838990	A	ADD	137	0.487	0.9578	0.07452	3.183	-0.7512	0.4525	4911
17:45839143	17	45839143	A	G	38	-0.09031	0.013902	8.23E-11	22723	2045704	19564	0.27944	0.1712	rs10445333	2068427	17	45839143	G	A	2	0.01066	0.01066	0.8305	0.8305	0.9193	0	0.8383	0.8257	A	G	17	45839143	G	ADD	3382	0.836	0.0827	0.7109	0.9831	-2.166	0.0303	17	45839143	G	ADD	1529	0.8883	0.1551	0.6555	1.204	-0.7636	0.4451	17	45839143	G	ADD	137	0.487	0.9578	0.07452	3.183	-0.7512	0.4525	17	45839143	G	ADD	1529	0.8883	0.1551	0.6555	1.204	-0.7636	0.4451	17	45839143	G	ADD	137	0.487	0.9578	0.07452	3.183	-0.7512	0.4525	4911
17:45839407	17	45839407	A	C	38	-0.090062	0.013901	9.26E-11	22723	2045704	19564	0.27936	0.1712	rs17690176	2068427	17	45839407	C	A	2	0.01075	0.01075	0.8307	0.8307	0.9162	0	0.8388	0.8257	A	C	17	45839407	C	ADD	3382	0.8361	0.0827	0.711	0.9833	-2.164	0.03047	17	45839407	C	ADD	1529	0.8883	0.1551	0.6555	1.204	-0.7636	0.4451	17	45839407	C	ADD	137	0.487	0.9578	0.07452	3.183	-0.7512	0.4525	17	45839407	C	ADD	1529	0.8883	0.1551	0.6555	1.204	-0.7636	0.4451	17	45839407	C	ADD	137	0.487	0.9578	0.07452	3.183	-0.7512	0.4525	4911
17:45839566	17	45839566	G	A	38	-0.090179	0.013892	8.51E-11	22723	2045704	19564	0.28347	0.1714	rs78328427	2068427	17	45839566	A	G	2	0.007853	0.007853	0.8238	0.8238	0.8805	0	0.8353	0.8167	G	A	17	45839566	A	ADD	3382	0.8277	0.08297	0.7035	0.9738	-2.28	0.02262	17	45839566	A	ADD	1529	0.886	0.1552	0.6536	1.201	-0.7797	0.4356	17	45839566	A	ADD	137	0.487	0.9578	0.07452	3.183	-0.7512	0.4525	17	45839566	A	ADD	1529	0.886	0.1552	0.6536	1.201	-0.7797	0.4356	17	45839566	A	ADD	137	0.487	0.9578	0.07452	3.183	-0.7512	0.4525	4911
17:45839720	17	45839720	A	G	38	-0.090388	0.013893	7.72E-11	22723	2045704	19564	0.27597	0.1713	rs77692262	2068427	17	45839720	G	A	2	0.01066	0.01066	0.8305	0.8305	0.9193	0	0.8383	0.8257	A	G	17	45839720	G	ADD	3382	0.836	0.0827	0.7109	0.9831	-2.166	0.0303	17	45839720	G	ADD	1529	0.8883	0.1551	0.6555	1.204	-0.7636	0.4451	17	45839720	G	ADD	137	0.487	0.9578	0.07452	3.183	-0.7512	0.4525	17	45839720	G	ADD	1529	0.8883	0.1551	0.6555	1.204	-0.7636	0.4451	17	45839720	G	ADD	137	0.487	0.9578	0.07452	3.183	-0.7512	0.4525	4911
17:45840452	17	45840452	G	A	37	-0.089356	0.013919	1.37E-10	22663	2032344	19504	0.28064	0.1712	rs17763515	2055007	17	45840452	A	G	2	0.01066	0.01066	0.8305	0.8305	0.9193	0	0.8383	0.8257	G	A	17	45840452	A	ADD	3382	0.836	0.0827	0.7109	0.9831	-2.166	0.0303	17	45840452	A	ADD	1529	0.8883	0.1551	0.6555	1.204	-0.7636	0.4451	17	45840452	A	ADD	137	0.487	0.9578	0.07452	3.183	-0.7512	0.4525	17	45840452	A	ADD	1529	0.8883	0.1551	0.6555	1.204	-0.7636	0.4451	17	45840452	A	ADD	137	0.487	0.9578	0.07452	3.183	-0.7512	0.4525	4911
17:45840824	17	45840824	T	C	38	-0.090313	0.013894	8.02E-11	22723	2045704	19564	0.27859	0.1713	rs17763533	2068427	17	45840824	C	T	2	0.01066	0.01066	0.8305	0.8305	0.9193	0	0.8383	0.8257	T	C	17	45840824	C	ADD	3382	0.836	0.0827	0.7109	0.9831	-2.166	0.0303	17	45840824	C	ADD	1529	0.8883	0.1551	0.6555	1.204	-0.7636	0.4451	17	45840824	C	ADD	137	0.487	0.9578	0.07452	3.183	-0.7512	0.4525	17	45840824	C	ADD	1529	0.8883	0.1551	0.6555	1.204	-0.7636	0.4451	17	45840824	C	ADD	137	0.487	0.9578	0.07452	3.183	-0.7512	0.4525	4911
17:45840873	17	45840873	C	T	38	-0.090312	0.013895	8.05E-11	22723	2045704	19564	0.2785	0.1713	rs62054809	2068427	17	45840873	T	C	2	0.01066	0.01066	0.8305	0.8305	0.9193	0	0.8383	0.8257	C	T	17	45840873	T	ADD	3382	0.836	0.0827	0.7109	0.9831	-2.166	0.0303	17	45840873	T	ADD	1529	0.8883	0.1551	0.6555	1.204	-0.7636	0.4451	17	45840873	T	ADD	137	0.487	0.9578	0.07452	3.183	-0.7512	0.4525	17	45840873	T	ADD	1529	0.8883	0.1551	0.6555	1.204	-0.7636	0.4451	17	45840873	T	ADD	137	0.487	0.9578	0.07452	3.183	-0.7512	0.4525	4911
17:45841052	17	45841052	A	G	38	-0.090275	0.013893	8.14E-11	22723	2045704	19564	0.27933	0.1714	rs112583797	2068427	17	45841052	G	A	2	0.01066	0.01066	0.8305	0.8305	0.9193	0	0.8383	0.8257	A	G	17	45841052	G	ADD	3382	0.836	0.0827	0.7109	0.9831	-2.166	0.0303	17	45841052	G	ADD	1529	0.8883	0.1551	0.6555	1.204	-0.7636	0.4451	17	45841052	G	ADD	137	0.487	0.9578	0.07452	3.183	-0.7512	0.4525	17	45841052	G	ADD	1529	0.8883	0.1551	0.6555	1.204	-0.7636	0.4451	17	45841052	G	ADD	137	0.487	0.9578	0.07452	3.183	-0.7512	0.4525	4911
17:45841158	17	45841158	A	G	38	-0.090272	0.013893	8.15E-11	22723	2045704	19564	0.27782	0.1713	rs74922289	2068427	17	45841158	G	A	2	0.01066	0.01066	0.8305	0.8305	0.9193	0	0.8383	0.8257	A	G	17	45841158	G	ADD	3382	0.836	0.0827	0.7109	0.9831	-2.166	0.0303	17	45841158	G	ADD	1529	0.8883	0.1551	0.6555	1.204	-0.7636	0.4451	17	45841158	G	ADD	137	0.487	0.9578	0.07452	3.183	-0.7512	0.4525	17	45841158	G	ADD	1529	0.8883	0.1551	0.6555	1.204	-0.7636	0.4451	17	45841158	G	ADD	137	0.487	0.9578	0.07452	3.183	-0.7512	0.4525	4911
17:45841247	17	45841247	T	C	38	-0.087537	0.013782	2.13E-10	22723	2045704	19564	0.51647	0.1737	rs56971664	2068427	17	45841247	C	T	2	0.03313	0.03313	0.8592	0.8592	0.8192	0	0.8418	0.8704	T	C	17	45841247	C	ADD	3382	0.8592	0.08205	0.7316	1.009	-1.85	0.06438	17	45841247	C	ADD	1529	0.9219	0.1462	0.6922	1.228	-0.5558	0.5783	17	45841247	C	ADD	137	0.487	0.9578	0.07452	3.183	-0.7512	0.4525	17	45841247	C	ADD	1529	0.9219	0.1462	0.6922	1.228	-0.5558	0.5783	17	45841247	C	ADD	137	0.487	0.9578	0.07452	3.183	-0.7512	0.4525	4911
17:45841285	17	45841285	C	G	37	-0.091516	0.013925	4.97E-11	22634	1771382	19475	0.28554	0.1697	rs62054811	1794016	17	45841285	G	C	2	0.01114	0.01114	0.8317	0.8317	0.9698	0	0.8288	0.8335	C	G	17	45841285	G	ADD	3382	0.8352	0.08279	0.7101	0.9823	-2.176	0.02958	17	45841285	G	ADD	1529	0.8931	0.1539	0.6605	1.208	-0.7342	0.4628	17	45841285	G	ADD	137	0.487	0.9578	0.07452	3.183	-0.7512	0.4525	17	45841285	G	ADD	1529	0.8931	0.1539	0.6605	1.208	-0.7342	0.4628	17	45841285	G	ADD	137	0.487	0.9578	0.07452	3.183	-0.7512	0.4525	4911
17:45841702	17	45841702	G	T	30	-0.09259	0.015982	6.89E-09	17757	1885302	15338	0.17987	0.1682	rs2316766	1903059	17	45841702	T	G	2	0.01066	0.01066	0.8305	0.8305	0.9193	0	0.8383	0.8257	G	T	17	45841702	T	ADD	3382	0.836	0.0827	0.7109	0.9831	-2.166	0.0303	17	45841702	T	ADD	1529	0.8883	0.1551	0.6555	1.204	-0.7636	0.4451	17	45841702	T	ADD	137	0.487	0.9578	0.07452	3.183	-0.7512	0.4525	17	45841702	T	ADD	1529	0.8883	0.1551	0.6555	1.204	-0.7636	0.4451	17	45841702	T	ADD	137	0.487	0.9578	0.07452	3.183	-0.7512	0.4525	4911
17:45841704	17	45841704	T	C	30	-0.092549	0.015982	7.01E-09	17757	1885302	15338	0.18007	0.1682	rs2316767	1903059	17	45841704	C	T	2	0.01066	0.01066	0.8305	0.8305	0.9193	0	0.8383	0.8257	T	C	17	45841704	C	ADD	3382	0.836	0.0827	0.7109	0.9831	-2.166	0.0303	17	45841704	C	ADD	1529	0.8883	0.1551	0.6555	1.204	-0.7636	0.4451	17	45841704	C	ADD	137	0.487	0.9578	0.07452	3.183	-0.7512	0.4525	17	45841704	C	ADD	1529	0.8883	0.1551	0.6555	1.204	-0.7636	0.4451	17	45841704	C	ADD	137	0.487	0.9578	0.07452	3.183	-0.7512	0.4525	4911
17:45841707	17	45841707	G	T	30	-0.092544	0.015982	7.02E-09	17757	1885302	15338	0.18001	0.1682	rs2316768	1903059	17	45841707	T	G	2	0.01066	0.01066	0.8305	0.8305	0.9193	0	0.8383	0.8257	G	T	17	45841707	T	ADD	3382	0.836	0.0827	0.7109	0.9831	-2.166	0.0303	17	45841707	T	ADD	1529	0.8883	0.1551	0.6555	1.204	-0.7636	0.4451	17	45841707	T	ADD	137	0.487	0.9578	0.07452	3.183	-0.7512	0.4525	17	45841707	T	ADD	1529	0.8883	0.1551	0.6555	1.204	-0.7636	0.4451	17	45841707	T	ADD	137	0.487	0.9578	0.07452	3.183	-0.7512	0.4525	4911
17:45841730	17	45841730	A	G	30	-0.093091	0.015916	4.95E-09	17757	1885302	15338	0.18796	0.1692	rs2106786	1903059	17	45841730	G	A	2	0.01066	0.01066	0.8305	0.8305	0.9193	0	0.8383	0.8257	A	G	17	45841730	G	ADD	3382	0.836	0.0827	0.7109	0.9831	-2.166	0.0303	17	45841730	G	ADD	1529	0.8883	0.1551	0.6555	1.204	-0.7636	0.4451	17	45841730	G	ADD	137	0.487	0.9578	0.07452	3.183	-0.7512	0.4525	17	45841730	G	ADD	1529	0.8883	0.1551	0.6555	1.204	-0.7636	0.4451	17	45841730	G	ADD	137	0.487	0.9578	0.07452	3.183	-0.7512	0.4525	4911
17:45841739	17	45841739	C	T	37	-0.086224	0.01406	8.65E-10	22371	1849249	19212	0.52637	0.1759	rs2106785	1871620	17	45841739	T	C	2	0.01066	0.01066	0.8305	0.8305	0.9193	0	0.8383	0.8257	C	T	17	45841739	T	ADD	3382	0.836	0.0827	0.7109	0.9831	-2.166	0.0303	17	45841739	T	ADD	1529	0.8883	0.1551	0.6555	1.204	-0.7636	0.4451	17	45841739	T	ADD	137	0.487	0.9578	0.07452	3.183	-0.7512	0.4525	17	45841739	T	ADD	1529	0.8883	0.1551	0.6555	1.204	-0.7636	0.4451	17	45841739	T	ADD	137	0.487	0.9578	0.07452	3.183	-0.7512	0.4525	4911
17:45841935	17	45841935	T	C	38	-0.090224	0.013893	8.35E-11	22723	2045704	19564	0.28128	0.1713	rs56150806	2068427	17	45841935	C	T	2	0.01066	0.01066	0.8305	0.8305	0.9193	0	0.8383	0.8257	T	C	17	45841935	C	ADD	3382	0.836	0.0827	0.7109	0.9831	-2.166	0.0303	17	45841935	C	ADD	1529	0.8883	0.1551	0.6555	1.204	-0.7636	0.4451	17	45841935	C	ADD	137	0.487	0.9578	0.07452	3.183	-0.7512	0.4525	17	45841935	C	ADD	1529	0.8883	0.1551	0.6555	1.204	-0.7636	0.4451	17	45841935	C	ADD	137	0.487	0.9578	0.07452	3.183	-0.7512	0.4525	4911
17:45842518	17	45842518	T	G	38	-0.090262	0.013893	8.19E-11	22723	2045704	19564	0.28057	0.1713	rs17690314	2068427	17	45842518	G	T	2	0.01066	0.01066	0.8305	0.8305	0.9193	0	0.8383	0.8257	T	G	17	45842518	G	ADD	3382	0.836	0.0827	0.7109	0.9831	-2.166	0.0303	17	45842518	G	ADD	1529	0.8883	0.1551	0.6555	1.204	-0.7636	0.4451	17	45842518	G	ADD	137	0.487	0.9578	0.07452	3.183	-0.7512	0.4525	17	45842518	G	ADD	1529	0.8883	0.1551	0.6555	1.204	-0.7636	0.4451	17	45842518	G	ADD	137	0.487	0.9578	0.07452	3.183	-0.7512	0.4525	4911
17:45842934	17	45842934	T	C	38	-0.090408	0.013893	7.63E-11	22723	2045704	19564	0.28092	0.1713	rs56233672	2068427	17	45842934	C	T	2	0.01066	0.01066	0.8305	0.8305	0.9193	0	0.8383	0.8257	T	C	17	45842934	C	ADD	3382	0.836	0.0827	0.7109	0.9831	-2.166	0.0303	17	45842934	C	ADD	1529	0.8883	0.1551	0.6555	1.204	-0.7636	0.4451	17	45842934	C	ADD	137	0.487	0.9578	0.07452	3.183	-0.7512	0.4525	17	45842934	C	ADD	1529	0.8883	0.1551	0.6555	1.204	-0.7636	0.4451	17	45842934	C	ADD	137	0.487	0.9578	0.07452	3.183	-0.7512	0.4525	4911
17:45843012	17	45843012	C	T	38	-0.090279	0.013893	8.14E-11	22723	2045704	19564	0.28064	0.1713	rs56354807	2068427	17	45843012	T	C	2	0.01066	0.01066	0.8305	0.8305	0.9193	0	0.8383	0.8257	C	T	17	45843012	T	ADD	3382	0.836	0.0827	0.7109	0.9831	-2.166	0.0303	17	45843012	T	ADD	1529	0.8883	0.1551	0.6555	1.204	-0.7636	0.4451	17	45843012	T	ADD	137	0.487	0.9578	0.07452	3.183	-0.7512	0.4525	17	45843012	T	ADD	1529	0.8883	0.1551	0.6555	1.204	-0.7636	0.4451	17	45843012	T	ADD	137	0.487	0.9578	0.07452	3.183	-0.7512	0.4525	4911
17:45843045	17	45843045	T	C	38	-0.09024	0.013893	8.29E-11	22723	2045704	19564	0.28642	0.1713	rs55718212	2068427	17	45843045	C	T	2	0.01066	0.01066	0.8305	0.8305	0.9193	0	0.8383	0.8257	T	C	17	45843045	C	ADD	3382	0.836	0.0827	0.7109	0.9831	-2.166	0.0303	17	45843045	C	ADD	1529	0.8883	0.1551	0.6555	1.204	-0.7636	0.4451	17	45843045	C	ADD	137	0.487	0.9578	0.07452	3.183	-0.7512	0.4525	17	45843045	C	ADD	1529	0.8883	0.1551	0.6555	1.204	-0.7636	0.4451	17	45843045	C	ADD	137	0.487	0.9578	0.07452	3.183	-0.7512	0.4525	4911
17:45843608	17	45843608	T	C	38	-0.090163	0.013893	8.60E-11	22723	2045704	19564	0.2824	0.1713	rs17690326	2068427	17	45843608	C	T	2	0.01066	0.01066	0.8305	0.8305	0.9193	0	0.8383	0.8257	T	C	17	45843608	C	ADD	3382	0.836	0.0827	0.7109	0.9831	-2.166	0.0303	17	45843608	C	ADD	1529	0.8883	0.1551	0.6555	1.204	-0.7636	0.4451	17	45843608	C	ADD	137	0.487	0.9578	0.07452	3.183	-0.7512	0.4525	17	45843608	C	ADD	1529	0.8883	0.1551	0.6555	1.204	-0.7636	0.4451	17	45843608	C	ADD	137	0.487	0.9578	0.07452	3.183	-0.7512	0.4525	4911
17:45843844	17	45843844	G	T	38	-0.090267	0.013892	8.16E-11	22723	2045704	19564	0.28085	0.1713	rs17763596	2068427	17	45843844	T	G	2	0.01066	0.01066	0.8305	0.8305	0.9193	0	0.8383	0.8257	G	T	17	45843844	T	ADD	3382	0.836	0.0827	0.7109	0.9831	-2.166	0.0303	17	45843844	T	ADD	1529	0.8883	0.1551	0.6555	1.204	-0.7636	0.4451	17	45843844	T	ADD	137	0.487	0.9578	0.07452	3.183	-0.7512	0.4525	17	45843844	T	ADD	1529	0.8883	0.1551	0.6555	1.204	-0.7636	0.4451	17	45843844	T	ADD	137	0.487	0.9578	0.07452	3.183	-0.7512	0.4525	4911
17:45844206	17	45844206	T	A	38	-0.090243	0.013893	8.27E-11	22723	2045704	19564	0.28122	0.1713	rs62054814	2068427	17	45844206	A	T	2	0.01066	0.01066	0.8305	0.8305	0.9193	0	0.8383	0.8257	T	A	17	45844206	A	ADD	3382	0.836	0.0827	0.7109	0.9831	-2.166	0.0303	17	45844206	A	ADD	1529	0.8883	0.1551	0.6555	1.204	-0.7636	0.4451	17	45844206	A	ADD	137	0.487	0.9578	0.07452	3.183	-0.7512	0.4525	17	45844206	A	ADD	1529	0.8883	0.1551	0.6555	1.204	-0.7636	0.4451	17	45844206	A	ADD	137	0.487	0.9578	0.07452	3.183	-0.7512	0.4525	4911
17:45844388	17	45844388	T	C	38	-0.090282	0.013893	8.13E-11	22723	2045704	19564	0.27994	0.1713	rs17763634	2068427	17	45844388	C	T	2	0.01107	0.01107	0.8313	0.8313	0.9277	0	0.8383	0.827	T	C	17	45844388	C	ADD	3382	0.8374	0.0827	0.7121	0.9848	-2.146	0.03191	17	45844388	C	ADD	1529	0.8883	0.1551	0.6555	1.204	-0.7636	0.4451	17	45844388	C	ADD	137	0.487	0.9578	0.07452	3.183	-0.7512	0.4525	17	45844388	C	ADD	1529	0.8883	0.1551	0.6555	1.204	-0.7636	0.4451	17	45844388	C	ADD	137	0.487	0.9578	0.07452	3.183	-0.7512	0.4525	4911
17:45845576	17	45845576	T	C	37	-0.092059	0.013923	3.80E-11	22634	1771382	19475	0.27769	0.1698	rs62621252	1794016	17	45845576	C	T	2	0.01066	0.01066	0.8305	0.8305	0.9193	0	0.8383	0.8257	T	C	17	45845576	C	ADD	3382	0.836	0.0827	0.7109	0.9831	-2.166	0.0303	17	45845576	C	ADD	1529	0.8883	0.1551	0.6555	1.204	-0.7636	0.4451	17	45845576	C	ADD	137	0.487	0.9578	0.07452	3.183	-0.7512	0.4525	17	45845576	C	ADD	1529	0.8883	0.1551	0.6555	1.204	-0.7636	0.4451	17	45845576	C	ADD	137	0.487	0.9578	0.07452	3.183	-0.7512	0.4525	4911
17:45845900	17	45845900	G	A	38	-0.090095	0.013892	8.85E-11	22723	2045704	19564	0.28933	0.1713	rs62054815	2068427	17	45845900	A	G	2	0.01066	0.01066	0.8305	0.8305	0.9193	0	0.8383	0.8257	G	A	17	45845900	A	ADD	3382	0.836	0.0827	0.7109	0.9831	-2.166	0.0303	17	45845900	A	ADD	1529	0.8883	0.1551	0.6555	1.204	-0.7636	0.4451	17	45845900	A	ADD	137	0.487	0.9578	0.07452	3.183	-0.7512	0.4525	17	45845900	A	ADD	1529	0.8883	0.1551	0.6555	1.204	-0.7636	0.4451	17	45845900	A	ADD	137	0.487	0.9578	0.07452	3.183	-0.7512	0.4525	4911
17:45846288	17	45846288	G	C	38	-0.090378	0.013892	7.74E-11	22723	2045704	19564	0.31678	0.1715	rs12185233	2068427	17	45846288	C	G	2	0.01066	0.01066	0.8305	0.8305	0.9193	0	0.8383	0.8257	G	C	17	45846288	C	ADD	3382	0.836	0.0827	0.7109	0.9831	-2.166	0.0303	17	45846288	C	ADD	1529	0.8883	0.1551	0.6555	1.204	-0.7636	0.4451	17	45846288	C	ADD	137	0.487	0.9578	0.07452	3.183	-0.7512	0.4525	17	45846288	C	ADD	1529	0.8883	0.1551	0.6555	1.204	-0.7636	0.4451	17	45846288	C	ADD	137	0.487	0.9578	0.07452	3.183	-0.7512	0.4525	4911
17:45846317	17	45846317	A	G	38	-0.090465	0.01389	7.36E-11	22723	2045704	19564	0.28719	0.1714	rs12185268	2068427	17	45846317	G	A	2	0.01066	0.01066	0.8305	0.8305	0.9193	0	0.8383	0.8257	A	G	17	45846317	G	ADD	3382	0.836	0.0827	0.7109	0.9831	-2.166	0.0303	17	45846317	G	ADD	1529	0.8883	0.1551	0.6555	1.204	-0.7636	0.4451	17	45846317	G	ADD	137	0.487	0.9578	0.07452	3.183	-0.7512	0.4525	17	45846317	G	ADD	1529	0.8883	0.1551	0.6555	1.204	-0.7636	0.4451	17	45846317	G	ADD	137	0.487	0.9578	0.07452	3.183	-0.7512	0.4525	4911
17:45846337	17	45846337	C	T	38	-0.090347	0.013894	7.89E-11	22723	2045704	19564	0.28674	0.1713	rs12185235	2068427	17	45846337	T	C	2	0.01066	0.01066	0.8305	0.8305	0.9193	0	0.8383	0.8257	C	T	17	45846337	T	ADD	3382	0.836	0.0827	0.7109	0.9831	-2.166	0.0303	17	45846337	T	ADD	1529	0.8883	0.1551	0.6555	1.204	-0.7636	0.4451	17	45846337	T	ADD	137	0.487	0.9578	0.07452	3.183	-0.7512	0.4525	17	45846337	T	ADD	1529	0.8883	0.1551	0.6555	1.204	-0.7636	0.4451	17	45846337	T	ADD	137	0.487	0.9578	0.07452	3.183	-0.7512	0.4525	4911
17:45846568	17	45846568	T	C	38	-0.09019	0.013892	8.46E-11	22723	2045704	19564	0.28387	0.1713	rs11079725	2068427	17	45846568	C	T	2	0.01066	0.01066	0.8305	0.8305	0.9193	0	0.8383	0.8257	T	C	17	45846568	C	ADD	3382	0.836	0.0827	0.7109	0.9831	-2.166	0.0303	17	45846568	C	ADD	1529	0.8883	0.1551	0.6555	1.204	-0.7636	0.4451	17	45846568	C	ADD	137	0.487	0.9578	0.07452	3.183	-0.7512	0.4525	17	45846568	C	ADD	1529	0.8883	0.1551	0.6555	1.204	-0.7636	0.4451	17	45846568	C	ADD	137	0.487	0.9578	0.07452	3.183	-0.7512	0.4525	4911
17:45846707	17	45846707	T	C	38	-0.09022	0.013891	8.32E-11	22723	2045704	19564	0.28424	0.1713	rs12373123	2068427	17	45846707	C	T	2	0.009046	0.009046	0.8272	0.8272	0.9755	0	0.8295	0.8257	T	C	17	45846707	C	ADD	3382	0.8316	0.08269	0.7072	0.978	-2.229	0.02578	17	45846707	C	ADD	1529	0.8883	0.1551	0.6555	1.204	-0.7636	0.4451	17	45846707	C	ADD	137	0.487	0.9578	0.07452	3.183	-0.7512	0.4525	17	45846707	C	ADD	1529	0.8883	0.1551	0.6555	1.204	-0.7636	0.4451	17	45846707	C	ADD	137	0.487	0.9578	0.07452	3.183	-0.7512	0.4525	4911
17:45846764	17	45846764	G	A	38	-0.090189	0.013892	8.47E-11	22723	2045704	19564	0.28403	0.1713	rs12373139	2068427	17	45846764	A	G	2	0.009543	0.009543	0.8282	0.8282	0.8949	0	0.8383	0.8219	G	A	17	45846764	A	ADD	3382	0.836	0.0827	0.7109	0.9831	-2.166	0.0303	17	45846764	A	ADD	1529	0.8769	0.1552	0.6469	1.189	-0.8468	0.3971	17	45846764	A	ADD	137	0.487	0.9578	0.07452	3.183	-0.7512	0.4525	17	45846764	A	ADD	1529	0.8769	0.1552	0.6469	1.189	-0.8468	0.3971	17	45846764	A	ADD	137	0.487	0.9578	0.07452	3.183	-0.7512	0.4525	4911
17:45846834	17	45846834	C	G	37	-0.091038	0.013949	6.74E-11	22634	1771382	19475	0.29083	0.1692	rs12373142	1794016	17	45846834	G	C	2	0.009997	0.009997	0.8292	0.8292	0.9058	0	0.8383	0.8236	C	G	17	45846834	G	ADD	3382	0.836	0.0827	0.7109	0.9831	-2.166	0.0303	17	45846834	G	ADD	1529	0.8806	0.1549	0.65	1.193	-0.8213	0.4115	17	45846834	G	ADD	137	0.487	0.9578	0.07452	3.183	-0.7512	0.4525	17	45846834	G	ADD	1529	0.8806	0.1549	0.65	1.193	-0.8213	0.4115	17	45846834	G	ADD	137	0.487	0.9578	0.07452	3.183	-0.7512	0.4525	4911
17:45846853	17	45846853	T	C	38	-0.090193	0.013921	9.23E-11	22723	2045704	19564	0.28759	0.1709	rs12373124	2068427	17	45846853	C	T	2	0.01066	0.01066	0.8305	0.8305	0.9193	0	0.8383	0.8257	T	C	17	45846853	C	ADD	3382	0.836	0.0827	0.7109	0.9831	-2.166	0.0303	17	45846853	C	ADD	1529	0.8883	0.1551	0.6555	1.204	-0.7636	0.4451	17	45846853	C	ADD	137	0.487	0.9578	0.07452	3.183	-0.7512	0.4525	17	45846853	C	ADD	1529	0.8883	0.1551	0.6555	1.204	-0.7636	0.4451	17	45846853	C	ADD	137	0.487	0.9578	0.07452	3.183	-0.7512	0.4525	4911
17:45846865	17	45846865	G	A	38	-0.090157	0.013921	9.39E-11	22723	2045704	19564	0.2877	0.1709	rs12373140	2068427	17	45846865	A	G	2	0.01066	0.01066	0.8305	0.8305	0.9193	0	0.8383	0.8257	G	A	17	45846865	A	ADD	3382	0.836	0.0827	0.7109	0.9831	-2.166	0.0303	17	45846865	A	ADD	1529	0.8883	0.1551	0.6555	1.204	-0.7636	0.4451	17	45846865	A	ADD	137	0.487	0.9578	0.07452	3.183	-0.7512	0.4525	17	45846865	A	ADD	1529	0.8883	0.1551	0.6555	1.204	-0.7636	0.4451	17	45846865	A	ADD	137	0.487	0.9578	0.07452	3.183	-0.7512	0.4525	4911
17:45846971	17	45846971	A	C	38	-0.073477	0.013248	2.92E-08	22723	2045704	19564	0.097576	0.186	rs12373168	2068427	17	45846971	C	A	2	0.24	0.24	0.9275	0.9275	0.6267	0	0.8919	0.9508	A	C	17	45846971	C	ADD	3382	0.8614	0.07735	0.7402	1.002	-1.929	0.05374	17	45846971	C	ADD	1529	1.127	0.1167	0.8963	1.416	1.022	0.3065	17	45846971	C	ADD	137	0.487	0.9578	0.07452	3.183	-0.7512	0.4525	17	45846971	C	ADD	1529	1.127	0.1167	0.8963	1.416	1.022	0.3065	17	45846971	C	ADD	137	0.487	0.9578	0.07452	3.183	-0.7512	0.4525	4911
17:45847155	17	45847155	G	A	38	-0.090236	0.013895	8.34E-11	22723	2045704	19564	0.27902	0.1713	rs17690661	2068427	17	45847155	A	G	2	0.01066	0.01066	0.8305	0.8305	0.9193	0	0.8383	0.8257	G	A	17	45847155	A	ADD	3382	0.836	0.0827	0.7109	0.9831	-2.166	0.0303	17	45847155	A	ADD	1529	0.8883	0.1551	0.6555	1.204	-0.7636	0.4451	17	45847155	A	ADD	137	0.487	0.9578	0.07452	3.183	-0.7512	0.4525	17	45847155	A	ADD	1529	0.8883	0.1551	0.6555	1.204	-0.7636	0.4451	17	45847155	A	ADD	137	0.487	0.9578	0.07452	3.183	-0.7512	0.4525	4911
17:45847410	17	45847410	C	T	38	-0.090072	0.013894	9.01E-11	22723	2045704	19564	0.26321	0.1713	rs55943825	2068427	17	45847410	T	C	2	0.01066	0.01066	0.8305	0.8305	0.9193	0	0.8383	0.8257	C	T	17	45847410	T	ADD	3382	0.836	0.0827	0.7109	0.9831	-2.166	0.0303	17	45847410	T	ADD	1529	0.8883	0.1551	0.6555	1.204	-0.7636	0.4451	17	45847410	T	ADD	137	0.487	0.9578	0.07452	3.183	-0.7512	0.4525	17	45847410	T	ADD	1529	0.8883	0.1551	0.6555	1.204	-0.7636	0.4451	17	45847410	T	ADD	137	0.487	0.9578	0.07452	3.183	-0.7512	0.4525	4911
17:45847437	17	45847437	A	G	38	-0.089358	0.013909	1.32E-10	22723	2045704	19564	0.27927	0.171	rs17690679	2068427	17	45847437	G	A	2	0.008041	0.008041	0.8243	0.8243	0.7739	0	0.8465	0.8108	A	G	17	45847437	G	ADD	3382	0.8344	0.08275	0.7095	0.9813	-2.188	0.02869	17	45847437	G	ADD	1529	0.8674	0.1559	0.6391	1.177	-0.9126	0.3614	17	45847437	G	ADD	137	0.487	0.9578	0.07452	3.183	-0.7512	0.4525	17	45847437	G	ADD	1529	0.8674	0.1559	0.6391	1.177	-0.9126	0.3614	17	45847437	G	ADD	137	0.487	0.9578	0.07452	3.183	-0.7512	0.4525	4911
17:45847931	17	45847931	C	T	42	-0.073136	0.013051	2.10E-08	24137	2061203	20754	0.065976	0.2069	rs17690703	2085340	17	45847931	T	C	2	0.00262	0.00262	0.8155	0.8155	0.6504	0	0.8484	0.7963	C	T	17	45847931	T	ADD	3382	0.8234	0.07776	0.707	0.9589	-2.499	0.01245	17	45847931	T	ADD	1529	0.8943	0.1404	0.6791	1.178	-0.7956	0.4263	17	45847931	T	ADD	137	0.2078	0.762	0.04666	0.9251	-2.062	0.0392	17	45847931	T	ADD	1529	0.8943	0.1404	0.6791	1.178	-0.7956	0.4263	17	45847931	T	ADD	137	0.2078	0.762	0.04666	0.9251	-2.062	0.0392	4911
17:45848239	17	45848239	G	A	38	-0.090672	0.013878	6.43E-11	22723	2045704	19564	0.27031	0.1718	rs17769490	2068427	17	45848239	A	G	2	0.009973	0.009973	0.8288	0.8288	0.8989	0	0.8386	0.8228	G	A	17	45848239	A	ADD	3382	0.8346	0.08291	0.7094	0.9819	-2.181	0.02922	17	45848239	A	ADD	1529	0.8882	0.1551	0.6554	1.204	-0.7646	0.4445	17	45848239	A	ADD	137	0.487	0.9578	0.07452	3.183	-0.7512	0.4525	17	45848239	A	ADD	1529	0.8882	0.1551	0.6554	1.204	-0.7646	0.4445	17	45848239	A	ADD	137	0.487	0.9578	0.07452	3.183	-0.7512	0.4525	4911
17:45848363	17	45848363	A	G	38	-0.090413	0.013876	7.24E-11	22723	2045704	19564	0.26985	0.1719	rs77063768	2068427	17	45848363	G	A	2	0.01066	0.01066	0.8305	0.8305	0.9193	0	0.8383	0.8257	A	G	17	45848363	G	ADD	3382	0.836	0.0827	0.7109	0.9831	-2.166	0.0303	17	45848363	G	ADD	1529	0.8883	0.1551	0.6555	1.204	-0.7636	0.4451	17	45848363	G	ADD	137	0.487	0.9578	0.07452	3.183	-0.7512	0.4525	17	45848363	G	ADD	1529	0.8883	0.1551	0.6555	1.204	-0.7636	0.4451	17	45848363	G	ADD	137	0.487	0.9578	0.07452	3.183	-0.7512	0.4525	4911
17:45848600	17	45848600	G	A	38	-0.091302	0.013877	4.72E-11	22723	2045704	19564	0.23387	0.1724	rs62054817	2068427	17	45848600	A	G	2	0.00953	0.00953	0.8287	0.8287	0.9987	0	0.8288	0.8286	G	A	17	45848600	A	ADD	3382	0.8374	0.08265	0.7121	0.9846	-2.148	0.03175	17	45848600	A	ADD	1529	0.8687	0.1535	0.6429	1.174	-0.917	0.3592	17	45848600	A	ADD	137	0.487	0.9578	0.07452	3.183	-0.7512	0.4525	17	45848600	A	ADD	1529	0.8687	0.1535	0.6429	1.174	-0.917	0.3592	17	45848600	A	ADD	137	0.487	0.9578	0.07452	3.183	-0.7512	0.4525	4911
17:45848690	17	45848690	A	C	38	-0.090347	0.013877	7.48E-11	22723	2045704	19564	0.26364	0.1719	rs62054818	2068427	17	45848690	C	A	2	0.01066	0.01066	0.8305	0.8305	0.9193	0	0.8383	0.8257	A	C	17	45848690	C	ADD	3382	0.836	0.0827	0.7109	0.9831	-2.166	0.0303	17	45848690	C	ADD	1529	0.8883	0.1551	0.6555	1.204	-0.7636	0.4451	17	45848690	C	ADD	137	0.487	0.9578	0.07452	3.183	-0.7512	0.4525	17	45848690	C	ADD	1529	0.8883	0.1551	0.6555	1.204	-0.7636	0.4451	17	45848690	C	ADD	137	0.487	0.9578	0.07452	3.183	-0.7512	0.4525	4911
17:45848783	17	45848783	A	G	38	-0.090913	0.013882	5.80E-11	22723	2045704	19564	0.25379	0.1718	rs62054819	2068427	17	45848783	G	A	2	0.0111	0.0111	0.8311	0.8311	0.9184	0	0.839	0.8262	A	G	17	45848783	G	ADD	3382	0.8361	0.08284	0.7108	0.9835	-2.161	0.03072	17	45848783	G	ADD	1529	0.8896	0.1555	0.6559	1.206	-0.7528	0.4515	17	45848783	G	ADD	137	0.487	0.9578	0.07452	3.183	-0.7512	0.4525	17	45848783	G	ADD	1529	0.8896	0.1555	0.6559	1.206	-0.7528	0.4515	17	45848783	G	ADD	137	0.487	0.9578	0.07452	3.183	-0.7512	0.4525	4911
17:45849389	17	45849389	A	G	38	-0.090351	0.013877	7.48E-11	22723	2045704	19564	0.265	0.1719	rs62054820	2068427	17	45849389	G	A	2	0.01066	0.01066	0.8305	0.8305	0.9193	0	0.8383	0.8257	A	G	17	45849389	G	ADD	3382	0.836	0.0827	0.7109	0.9831	-2.166	0.0303	17	45849389	G	ADD	1529	0.8883	0.1551	0.6555	1.204	-0.7636	0.4451	17	45849389	G	ADD	137	0.487	0.9578	0.07452	3.183	-0.7512	0.4525	17	45849389	G	ADD	1529	0.8883	0.1551	0.6555	1.204	-0.7636	0.4451	17	45849389	G	ADD	137	0.487	0.9578	0.07452	3.183	-0.7512	0.4525	4911
17:45849582	17	45849582	A	G	38	-0.090401	0.013882	7.41E-11	22723	2045704	19564	0.25658	0.1718	rs56113217	2068427	17	45849582	G	A	2	0.01232	0.01232	0.8335	0.8335	0.8699	0	0.8462	0.8257	A	G	17	45849582	G	ADD	3382	0.836	0.0827	0.7109	0.9831	-2.166	0.0303	17	45849582	G	ADD	1529	0.8977	0.1552	0.6622	1.217	-0.6954	0.4868	17	45849582	G	ADD	137	0.487	0.9578	0.07452	3.183	-0.7512	0.4525	17	45849582	G	ADD	1529	0.8977	0.1552	0.6622	1.217	-0.6954	0.4868	17	45849582	G	ADD	137	0.487	0.9578	0.07452	3.183	-0.7512	0.4525	4911
17:45849626	17	45849626	C	T	38	-0.090332	0.013881	7.63E-11	22723	2045704	19564	0.25688	0.1718	rs56269136	2068427	17	45849626	T	C	2	0.01232	0.01232	0.8335	0.8335	0.8699	0	0.8462	0.8257	C	T	17	45849626	T	ADD	3382	0.836	0.0827	0.7109	0.9831	-2.166	0.0303	17	45849626	T	ADD	1529	0.8977	0.1552	0.6622	1.217	-0.6954	0.4868	17	45849626	T	ADD	137	0.487	0.9578	0.07452	3.183	-0.7512	0.4525	17	45849626	T	ADD	1529	0.8977	0.1552	0.6622	1.217	-0.6954	0.4868	17	45849626	T	ADD	137	0.487	0.9578	0.07452	3.183	-0.7512	0.4525	4911
17:45849889	17	45849889	G	T	38	-0.090684	0.013877	6.36E-11	22723	2045704	19564	0.25708	0.1719	rs56385754	2068427	17	45849889	T	G	2	0.01232	0.01232	0.8335	0.8335	0.8699	0	0.8462	0.8257	G	T	17	45849889	T	ADD	3382	0.836	0.0827	0.7109	0.9831	-2.166	0.0303	17	45849889	T	ADD	1529	0.8977	0.1552	0.6622	1.217	-0.6954	0.4868	17	45849889	T	ADD	137	0.487	0.9578	0.07452	3.183	-0.7512	0.4525	17	45849889	T	ADD	1529	0.8977	0.1552	0.6622	1.217	-0.6954	0.4868	17	45849889	T	ADD	137	0.487	0.9578	0.07452	3.183	-0.7512	0.4525	4911
17:45849924	17	45849924	G	A	38	-0.093975	0.014021	2.05E-11	22723	2045704	19564	0.31075	0.1689	rs17769552	2068427	17	45849924	A	G	2	0.01199	0.01199	0.8323	0.8323	0.9393	0	0.8265	0.836	G	A	17	45849924	A	ADD	3382	0.8242	0.08309	0.7003	0.9699	-2.328	0.01993	17	45849924	A	ADD	1529	0.9386	0.1561	0.6912	1.275	-0.406	0.6847	17	45849924	A	ADD	137	0.2287	1.04	0.02981	1.755	-1.419	0.1559	17	45849924	A	ADD	1529	0.9386	0.1561	0.6912	1.275	-0.406	0.6847	17	45849924	A	ADD	137	0.2287	1.04	0.02981	1.755	-1.419	0.1559	4911
17:45850342	17	45850342	A	G	38	-0.081068	0.013658	2.93E-09	22723	2045704	19564	0.33572	0.1758	rs62054822	2068427	17	45850342	G	A	2	0.009359	0.009359	0.8345	0.8345	0.9364	0	0.8287	0.8382	A	G	17	45850342	G	ADD	3382	0.8244	0.08123	0.7031	0.9666	-2.378	0.01743	17	45850342	G	ADD	1529	0.9264	0.1375	0.7076	1.213	-0.5556	0.5785	17	45850342	G	ADD	137	0.487	0.9578	0.07452	3.183	-0.7512	0.4525	17	45850342	G	ADD	1529	0.9264	0.1375	0.7076	1.213	-0.5556	0.5785	17	45850342	G	ADD	137	0.487	0.9578	0.07452	3.183	-0.7512	0.4525	4911
17:45851248	17	45851248	T	G	37	-0.074799	0.013532	3.25E-08	22450	1767511	19291	0.1458	0.1975	rs885639	1789961	17	45851248	G	T	2	0.06224	0.06224	0.8813	0.8813	0.8063	0	0.8629	0.8929	T	G	17	45851248	G	ADD	3382	0.8413	0.08006	0.7192	0.9843	-2.158	0.03093	17	45851248	G	ADD	1529	1.038	0.1294	0.8058	1.338	0.2915	0.7706	17	45851248	G	ADD	137	0.4787	0.9554	0.07359	3.114	-0.7711	0.4406	17	45851248	G	ADD	1529	1.038	0.1294	0.8058	1.338	0.2915	0.7706	17	45851248	G	ADD	137	0.4787	0.9554	0.07359	3.114	-0.7711	0.4406	4911
17:45851663	17	45851663	A	G	38	-0.089871	0.013902	1.02E-10	22723	2045704	19564	0.2252	0.1718	rs62054823	2068427	17	45851663	G	A	2	0.008532	0.008532	0.8256	0.8256	0.7632	0	0.8489	0.8114	A	G	17	45851663	G	ADD	3382	0.8276	0.08271	0.7037	0.9732	-2.288	0.02211	17	45851663	G	ADD	1529	0.8927	0.1558	0.6578	1.211	-0.7289	0.466	17	45851663	G	ADD	137	0.487	0.9578	0.07452	3.183	-0.7512	0.4525	17	45851663	G	ADD	1529	0.8927	0.1558	0.6578	1.211	-0.7289	0.466	17	45851663	G	ADD	137	0.487	0.9578	0.07452	3.183	-0.7512	0.4525	4911
17:45852626	17	45852626	C	T	38	-0.089789	0.013897	1.04E-10	22723	2045704	19564	0.26579	0.1714	rs62054824	2068427	17	45852626	T	C	2	0.01049	0.01049	0.8301	0.8301	0.9257	0	0.8373	0.8257	C	T	17	45852626	T	ADD	3382	0.8316	0.08269	0.7072	0.978	-2.229	0.02578	17	45852626	T	ADD	1529	0.8977	0.1552	0.6622	1.217	-0.6954	0.4868	17	45852626	T	ADD	137	0.487	0.9578	0.07452	3.183	-0.7512	0.4525	17	45852626	T	ADD	1529	0.8977	0.1552	0.6622	1.217	-0.6954	0.4868	17	45852626	T	ADD	137	0.487	0.9578	0.07452	3.183	-0.7512	0.4525	4911
17:45852667	17	45852667	G	A	38	-0.09006	0.013898	9.16E-11	22723	2045704	19564	0.27968	0.1713	rs62054825	2068427	17	45852667	A	G	2	0.01049	0.01049	0.8301	0.8301	0.9257	0	0.8373	0.8257	G	A	17	45852667	A	ADD	3382	0.8316	0.08269	0.7072	0.978	-2.229	0.02578	17	45852667	A	ADD	1529	0.8977	0.1552	0.6622	1.217	-0.6954	0.4868	17	45852667	A	ADD	137	0.487	0.9578	0.07452	3.183	-0.7512	0.4525	17	45852667	A	ADD	1529	0.8977	0.1552	0.6622	1.217	-0.6954	0.4868	17	45852667	A	ADD	137	0.487	0.9578	0.07452	3.183	-0.7512	0.4525	4911
17:45852872	17	45852872	C	A	38	-0.090224	0.0139	8.54E-11	22723	2045704	19564	0.27252	0.1713	rs79589869	2068427	17	45852872	A	C	2	0.01049	0.01049	0.8301	0.8301	0.9257	0	0.8373	0.8257	C	A	17	45852872	A	ADD	3382	0.8316	0.08269	0.7072	0.978	-2.229	0.02578	17	45852872	A	ADD	1529	0.8977	0.1552	0.6622	1.217	-0.6954	0.4868	17	45852872	A	ADD	137	0.487	0.9578	0.07452	3.183	-0.7512	0.4525	17	45852872	A	ADD	1529	0.8977	0.1552	0.6622	1.217	-0.6954	0.4868	17	45852872	A	ADD	137	0.487	0.9578	0.07452	3.183	-0.7512	0.4525	4911
17:45853432	17	45853432	A	G	38	-0.090271	0.013896	8.24E-11	22723	2045704	19564	0.27173	0.1714	rs2316769	2068427	17	45853432	G	A	2	0.01049	0.01049	0.8301	0.8301	0.9257	0	0.8373	0.8257	A	G	17	45853432	G	ADD	3382	0.8316	0.08269	0.7072	0.978	-2.229	0.02578	17	45853432	G	ADD	1529	0.8977	0.1552	0.6622	1.217	-0.6954	0.4868	17	45853432	G	ADD	137	0.487	0.9578	0.07452	3.183	-0.7512	0.4525	17	45853432	G	ADD	1529	0.8977	0.1552	0.6622	1.217	-0.6954	0.4868	17	45853432	G	ADD	137	0.487	0.9578	0.07452	3.183	-0.7512	0.4525	4911
17:45853589	17	45853589	G	A	38	-0.09035	0.013899	8.01E-11	22723	2045704	19564	0.2721	0.1713	rs2873268	2068427	17	45853589	A	G	2	0.01049	0.01049	0.8301	0.8301	0.9257	0	0.8373	0.8257	G	A	17	45853589	A	ADD	3382	0.8316	0.08269	0.7072	0.978	-2.229	0.02578	17	45853589	A	ADD	1529	0.8977	0.1552	0.6622	1.217	-0.6954	0.4868	17	45853589	A	ADD	137	0.487	0.9578	0.07452	3.183	-0.7512	0.4525	17	45853589	A	ADD	1529	0.8977	0.1552	0.6622	1.217	-0.6954	0.4868	17	45853589	A	ADD	137	0.487	0.9578	0.07452	3.183	-0.7512	0.4525	4911
17:45853614	17	45853614	C	T	38	-0.090501	0.0139	7.47E-11	22723	2045704	19564	0.2822	0.1714	rs4340365	2068427	17	45853614	T	C	2	0.01049	0.01049	0.8301	0.8301	0.9257	0	0.8373	0.8257	C	T	17	45853614	T	ADD	3382	0.8316	0.08269	0.7072	0.978	-2.229	0.02578	17	45853614	T	ADD	1529	0.8977	0.1552	0.6622	1.217	-0.6954	0.4868	17	45853614	T	ADD	137	0.487	0.9578	0.07452	3.183	-0.7512	0.4525	17	45853614	T	ADD	1529	0.8977	0.1552	0.6622	1.217	-0.6954	0.4868	17	45853614	T	ADD	137	0.487	0.9578	0.07452	3.183	-0.7512	0.4525	4911
17:45853756	17	45853756	C	T	38	-0.090224	0.013897	8.45E-11	22723	2045704	19564	0.27119	0.1714	rs2873269	2068427	17	45853756	T	C	2	0.01049	0.01049	0.8301	0.8301	0.9257	0	0.8373	0.8257	C	T	17	45853756	T	ADD	3382	0.8316	0.08269	0.7072	0.978	-2.229	0.02578	17	45853756	T	ADD	1529	0.8977	0.1552	0.6622	1.217	-0.6954	0.4868	17	45853756	T	ADD	137	0.487	0.9578	0.07452	3.183	-0.7512	0.4525	17	45853756	T	ADD	1529	0.8977	0.1552	0.6622	1.217	-0.6954	0.4868	17	45853756	T	ADD	137	0.487	0.9578	0.07452	3.183	-0.7512	0.4525	4911
17:45853878	17	45853878	G	C	38	-0.090183	0.013898	8.64E-11	22723	2045704	19564	0.26619	0.1714	rs56026128	2068427	17	45853878	C	G	2	0.01049	0.01049	0.8301	0.8301	0.9257	0	0.8373	0.8257	G	C	17	45853878	C	ADD	3382	0.8316	0.08269	0.7072	0.978	-2.229	0.02578	17	45853878	C	ADD	1529	0.8977	0.1552	0.6622	1.217	-0.6954	0.4868	17	45853878	C	ADD	137	0.487	0.9578	0.07452	3.183	-0.7512	0.4525	17	45853878	C	ADD	1529	0.8977	0.1552	0.6622	1.217	-0.6954	0.4868	17	45853878	C	ADD	137	0.487	0.9578	0.07452	3.183	-0.7512	0.4525	4911
17:45853879	17	45853879	G	A	38	-0.090067	0.013895	9.06E-11	22723	2045704	19564	0.26558	0.1714	rs56329743	2068427	17	45853879	A	G	2	0.01049	0.01049	0.8301	0.8301	0.9257	0	0.8373	0.8257	G	A	17	45853879	A	ADD	3382	0.8316	0.08269	0.7072	0.978	-2.229	0.02578	17	45853879	A	ADD	1529	0.8977	0.1552	0.6622	1.217	-0.6954	0.4868	17	45853879	A	ADD	137	0.487	0.9578	0.07452	3.183	-0.7512	0.4525	17	45853879	A	ADD	1529	0.8977	0.1552	0.6622	1.217	-0.6954	0.4868	17	45853879	A	ADD	137	0.487	0.9578	0.07452	3.183	-0.7512	0.4525	4911
17:45854014	17	45854014	A	G	38	-0.089802	0.013896	1.03E-10	22723	2045704	19564	0.26	0.1714	rs56288604	2068427	17	45854014	G	A	2	0.01049	0.01049	0.8301	0.8301	0.9257	0	0.8373	0.8257	A	G	17	45854014	G	ADD	3382	0.8316	0.08269	0.7072	0.978	-2.229	0.02578	17	45854014	G	ADD	1529	0.8977	0.1552	0.6622	1.217	-0.6954	0.4868	17	45854014	G	ADD	137	0.487	0.9578	0.07452	3.183	-0.7512	0.4525	17	45854014	G	ADD	1529	0.8977	0.1552	0.6622	1.217	-0.6954	0.4868	17	45854014	G	ADD	137	0.487	0.9578	0.07452	3.183	-0.7512	0.4525	4911
17:45854260	17	45854260	T	C	38	-0.089887	0.013897	9.92E-11	22723	2045704	19564	0.26549	0.1714	rs17690987	2068427	17	45854260	C	T	2	0.009785	0.009785	0.8287	0.8287	0.8811	0	0.8402	0.8216	T	C	17	45854260	C	ADD	3382	0.8297	0.08268	0.7056	0.9756	-2.258	0.02393	17	45854260	C	ADD	1529	0.8977	0.1552	0.6622	1.217	-0.6954	0.4868	17	45854260	C	ADD	137	0.487	0.9578	0.07452	3.183	-0.7512	0.4525	17	45854260	C	ADD	1529	0.8977	0.1552	0.6622	1.217	-0.6954	0.4868	17	45854260	C	ADD	137	0.487	0.9578	0.07452	3.183	-0.7512	0.4525	4911
17:45854541	17	45854541	C	A	38	-0.088776	0.013914	1.77E-10	22723	2045704	19564	0.25957	0.1711	rs56146262	2068427	17	45854541	A	C	2	0.00788	0.00788	0.8239	0.8239	0.7805	0	0.8454	0.8108	C	A	17	45854541	A	ADD	3382	0.8301	0.08274	0.7058	0.9762	-2.251	0.02437	17	45854541	A	ADD	1529	0.8766	0.156	0.6457	1.19	-0.8442	0.3986	17	45854541	A	ADD	137	0.487	0.9578	0.07452	3.183	-0.7512	0.4525	17	45854541	A	ADD	1529	0.8766	0.156	0.6457	1.19	-0.8442	0.3986	17	45854541	A	ADD	137	0.487	0.9578	0.07452	3.183	-0.7512	0.4525	4911
17:45854662	17	45854662	A	G	38	-0.086122	0.013803	4.40E-10	22723	2045704	19564	0.36262	0.173	rs55942528	2068427	17	45854662	G	A	2	0.01755	0.01755	0.8434	0.8434	0.8259	0	0.8605	0.833	A	G	17	45854662	G	ADD	3382	0.8403	0.08187	0.7158	0.9866	-2.125	0.03361	17	45854662	G	ADD	1529	0.9222	0.1504	0.6868	1.238	-0.5384	0.5903	17	45854662	G	ADD	137	0.487	0.9578	0.07452	3.183	-0.7512	0.4525	17	45854662	G	ADD	1529	0.9222	0.1504	0.6868	1.238	-0.5384	0.5903	17	45854662	G	ADD	137	0.487	0.9578	0.07452	3.183	-0.7512	0.4525	4911
17:45854683	17	45854683	C	T	38	-0.090119	0.013901	9.01E-11	22723	2045704	19564	0.26117	0.1714	rs56254732	2068427	17	45854683	T	C	2	0.01049	0.01049	0.8301	0.8301	0.9257	0	0.8373	0.8257	C	T	17	45854683	T	ADD	3382	0.8316	0.08269	0.7072	0.978	-2.229	0.02578	17	45854683	T	ADD	1529	0.8977	0.1552	0.6622	1.217	-0.6954	0.4868	17	45854683	T	ADD	137	0.487	0.9578	0.07452	3.183	-0.7512	0.4525	17	45854683	T	ADD	1529	0.8977	0.1552	0.6622	1.217	-0.6954	0.4868	17	45854683	T	ADD	137	0.487	0.9578	0.07452	3.183	-0.7512	0.4525	4911
17:45854763	17	45854763	C	T	38	-0.089904	0.013889	9.62E-11	22723	2045704	19564	0.30434	0.1719	rs56323304	2068427	17	45854763	T	C	2	0.00887	0.00887	0.8272	0.8272	1	0	0.8272	0.8272	C	T	17	45854763	T	ADD	3382	0.8267	0.08242	0.7034	0.9717	-2.309	0.02095	17	45854763	T	ADD	1529	0.8983	0.1549	0.6631	1.217	-0.6925	0.4886	17	45854763	T	ADD	137	0.487	0.9578	0.07452	3.183	-0.7512	0.4525	17	45854763	T	ADD	1529	0.8983	0.1549	0.6631	1.217	-0.6925	0.4886	17	45854763	T	ADD	137	0.487	0.9578	0.07452	3.183	-0.7512	0.4525	4911
17:45854789	17	45854789	A	G	37	-0.089262	0.013953	1.58E-10	22450	1767511	19291	0.27546	0.1866	rs55751924	1789961	17	45854789	G	A	2	0.01074	0.01074	0.8306	0.8306	0.9302	0	0.8373	0.8264	A	G	17	45854789	G	ADD	3382	0.8321	0.08274	0.7075	0.9786	-2.222	0.02631	17	45854789	G	ADD	1529	0.8977	0.1552	0.6622	1.217	-0.6954	0.4868	17	45854789	G	ADD	137	0.487	0.9578	0.07452	3.183	-0.7512	0.4525	17	45854789	G	ADD	1529	0.8977	0.1552	0.6622	1.217	-0.6954	0.4868	17	45854789	G	ADD	137	0.487	0.9578	0.07452	3.183	-0.7512	0.4525	4911
17:45854807	17	45854807	A	G	34	-0.080025	0.014191	1.71E-08	21949	1283374	18791	0.35854	0.1961	rs55660209	1305323	17	45854807	G	A	2	0.006056	0.006056	0.8219	0.8219	0.8002	0	0.8409	0.8102	A	G	17	45854807	G	ADD	3382	0.8271	0.08232	0.7039	0.9719	-2.306	0.02112	17	45854807	G	ADD	1529	0.8598	0.146	0.6459	1.145	-1.034	0.3009	17	45854807	G	ADD	137	0.7274	0.8674	0.1329	3.982	-0.3669	0.7137	17	45854807	G	ADD	1529	0.8598	0.146	0.6459	1.145	-1.034	0.3009	17	45854807	G	ADD	137	0.7274	0.8674	0.1329	3.982	-0.3669	0.7137	4911
17:45854911	17	45854911	G	A	38	-0.089827	0.013898	1.02E-10	22723	2045704	19564	0.25865	0.1714	rs113856644	2068427	17	45854911	A	G	2	0.01074	0.01074	0.8306	0.8306	0.9302	0	0.8373	0.8264	G	A	17	45854911	A	ADD	3382	0.8321	0.08274	0.7075	0.9786	-2.222	0.02631	17	45854911	A	ADD	1529	0.8977	0.1552	0.6622	1.217	-0.6954	0.4868	17	45854911	A	ADD	137	0.487	0.9578	0.07452	3.183	-0.7512	0.4525	17	45854911	A	ADD	1529	0.8977	0.1552	0.6622	1.217	-0.6954	0.4868	17	45854911	A	ADD	137	0.487	0.9578	0.07452	3.183	-0.7512	0.4525	4911
17:45855015	17	45855015	C	T	37	-0.089384	0.013958	1.52E-10	22450	1767511	19291	0.2277	0.1863	rs62054831	1789961	17	45855015	T	C	2	0.01264	0.01264	0.834	0.834	0.9662	0	0.8373	0.832	C	T	17	45855015	T	ADD	3382	0.8365	0.08275	0.7112	0.9837	-2.158	0.03093	17	45855015	T	ADD	1529	0.8977	0.1552	0.6622	1.217	-0.6954	0.4868	17	45855015	T	ADD	137	0.487	0.9578	0.07452	3.183	-0.7512	0.4525	17	45855015	T	ADD	1529	0.8977	0.1552	0.6622	1.217	-0.6954	0.4868	17	45855015	T	ADD	137	0.487	0.9578	0.07452	3.183	-0.7512	0.4525	4911
17:45855375	17	45855375	C	T	36	-0.08896	0.014617	1.16E-09	20987	2023964	18107	0.24848	0.1665	rs4627402	2044951	17	45855375	T	C	2	0.01119	0.01119	0.8318	0.8318	0.8561	0	0.8458	0.8232	C	T	17	45855375	T	ADD	3382	0.834	0.0826	0.7093	0.9805	-2.198	0.02795	17	45855375	T	ADD	1529	0.897	0.1541	0.6632	1.213	-0.705	0.4808	17	45855375	T	ADD	137	0.487	0.9578	0.07452	3.183	-0.7512	0.4525	17	45855375	T	ADD	1529	0.897	0.1541	0.6632	1.213	-0.705	0.4808	17	45855375	T	ADD	137	0.487	0.9578	0.07452	3.183	-0.7512	0.4525	4911
17:45855805	17	45855805	C	T	30	-0.094482	0.016055	3.98E-09	17757	1885302	15338	0.13292	0.165	rs10445368	1903059	17	45855805	T	C	2	0.007752	0.007752	0.8233	0.8233	0.7399	0	0.849	0.8077	C	T	17	45855805	T	ADD	3382	0.8256	0.08284	0.7019	0.9712	-2.313	0.02073	17	45855805	T	ADD	1529	0.888	0.1563	0.6536	1.206	-0.7601	0.4472	17	45855805	T	ADD	137	0.487	0.9578	0.07452	3.183	-0.7512	0.4525	17	45855805	T	ADD	1529	0.888	0.1563	0.6536	1.206	-0.7601	0.4472	17	45855805	T	ADD	137	0.487	0.9578	0.07452	3.183	-0.7512	0.4525	4911
17:45856213	17	45856213	C	A	38	-0.090588	0.013936	8.02E-11	22723	2045704	19564	0.23666	0.1712	rs62054832	2068427	17	45856213	A	C	2	0.008084	0.008084	0.824	0.824	0.9389	0	0.8298	0.8203	C	A	17	45856213	A	ADD	3382	0.8209	0.08307	0.6975	0.966	-2.376	0.01748	17	45856213	A	ADD	1529	0.9174	0.1563	0.6754	1.246	-0.5515	0.5813	17	45856213	A	ADD	137	0.3018	1.049	0.0386	2.36	-1.142	0.2536	17	45856213	A	ADD	1529	0.9174	0.1563	0.6754	1.246	-0.5515	0.5813	17	45856213	A	ADD	137	0.3018	1.049	0.0386	2.36	-1.142	0.2536	4911
17:45856307	17	45856307	T	C	38	-0.089724	0.013905	1.10E-10	22723	2045704	19564	0.23906	0.1713	rs62054833	2068427	17	45856307	C	T	2	0.009183	0.009183	0.8271	0.8271	0.8539	0	0.8413	0.8184	T	C	17	45856307	C	ADD	3382	0.8356	0.08276	0.7104	0.9827	-2.171	0.02995	17	45856307	C	ADD	1529	0.869	0.1556	0.6406	1.179	-0.9028	0.3667	17	45856307	C	ADD	137	0.487	0.9578	0.07452	3.183	-0.7512	0.4525	17	45856307	C	ADD	1529	0.869	0.1556	0.6406	1.179	-0.9028	0.3667	17	45856307	C	ADD	137	0.487	0.9578	0.07452	3.183	-0.7512	0.4525	4911
17:45856424	17	45856424	G	T	26	-0.089693	0.016323	3.91E-08	16985	1135432	14570	0.26084	0.1938	rs142955985	1152417	17	45856424	T	G	2	0.01074	0.01074	0.8306	0.8306	0.9302	0	0.8373	0.8264	G	T	17	45856424	T	ADD	3382	0.8321	0.08274	0.7075	0.9786	-2.222	0.02631	17	45856424	T	ADD	1529	0.8977	0.1552	0.6622	1.217	-0.6954	0.4868	17	45856424	T	ADD	137	0.487	0.9578	0.07452	3.183	-0.7512	0.4525	17	45856424	T	ADD	1529	0.8977	0.1552	0.6622	1.217	-0.6954	0.4868	17	45856424	T	ADD	137	0.487	0.9578	0.07452	3.183	-0.7512	0.4525	4911
17:45856513	17	45856513	C	G	38	-0.089946	0.013896	9.63E-11	22723	2045704	19564	0.25291	0.1714	rs76563578	2068427	17	45856513	G	C	2	0.01074	0.01074	0.8306	0.8306	0.9302	0	0.8373	0.8264	C	G	17	45856513	G	ADD	3382	0.8321	0.08274	0.7075	0.9786	-2.222	0.02631	17	45856513	G	ADD	1529	0.8977	0.1552	0.6622	1.217	-0.6954	0.4868	17	45856513	G	ADD	137	0.487	0.9578	0.07452	3.183	-0.7512	0.4525	17	45856513	G	ADD	1529	0.8977	0.1552	0.6622	1.217	-0.6954	0.4868	17	45856513	G	ADD	137	0.487	0.9578	0.07452	3.183	-0.7512	0.4525	4911
17:45856750	17	45856750	T	G	29	-0.088005	0.015993	3.74E-08	17405	1688847	14986	0.3242	0.1759	rs113093579	1706252	17	45856750	G	T	2	0.01074	0.01074	0.8306	0.8306	0.9302	0	0.8373	0.8264	T	G	17	45856750	G	ADD	3382	0.8321	0.08274	0.7075	0.9786	-2.222	0.02631	17	45856750	G	ADD	1529	0.8977	0.1552	0.6622	1.217	-0.6954	0.4868	17	45856750	G	ADD	137	0.487	0.9578	0.07452	3.183	-0.7512	0.4525	17	45856750	G	ADD	1529	0.8977	0.1552	0.6622	1.217	-0.6954	0.4868	17	45856750	G	ADD	137	0.487	0.9578	0.07452	3.183	-0.7512	0.4525	4911
17:45856948	17	45856948	T	C	38	-0.089847	0.013895	1.01E-10	22723	2045704	19564	0.25639	0.1714	rs62054834	2068427	17	45856948	C	T	2	0.01074	0.01074	0.8306	0.8306	0.9302	0	0.8373	0.8264	T	C	17	45856948	C	ADD	3382	0.8321	0.08274	0.7075	0.9786	-2.222	0.02631	17	45856948	C	ADD	1529	0.8977	0.1552	0.6622	1.217	-0.6954	0.4868	17	45856948	C	ADD	137	0.487	0.9578	0.07452	3.183	-0.7512	0.4525	17	45856948	C	ADD	1529	0.8977	0.1552	0.6622	1.217	-0.6954	0.4868	17	45856948	C	ADD	137	0.487	0.9578	0.07452	3.183	-0.7512	0.4525	4911
17:45857306	17	45857306	A	C	38	-0.089851	0.013895	1.00E-10	22723	2045704	19564	0.25767	0.1714	rs62054835	2068427	17	45857306	C	A	2	0.01074	0.01074	0.8306	0.8306	0.9302	0	0.8373	0.8264	A	C	17	45857306	C	ADD	3382	0.8321	0.08274	0.7075	0.9786	-2.222	0.02631	17	45857306	C	ADD	1529	0.8977	0.1552	0.6622	1.217	-0.6954	0.4868	17	45857306	C	ADD	137	0.487	0.9578	0.07452	3.183	-0.7512	0.4525	17	45857306	C	ADD	1529	0.8977	0.1552	0.6622	1.217	-0.6954	0.4868	17	45857306	C	ADD	137	0.487	0.9578	0.07452	3.183	-0.7512	0.4525	4911
17:45857410	17	45857410	A	G	38	-0.08971	0.013896	1.08E-10	22723	2045704	19564	0.26875	0.1713	rs10445369	2068427	17	45857410	G	A	2	0.01074	0.01074	0.8306	0.8306	0.9302	0	0.8373	0.8264	A	G	17	45857410	G	ADD	3382	0.8321	0.08274	0.7075	0.9786	-2.222	0.02631	17	45857410	G	ADD	1529	0.8977	0.1552	0.6622	1.217	-0.6954	0.4868	17	45857410	G	ADD	137	0.487	0.9578	0.07452	3.183	-0.7512	0.4525	17	45857410	G	ADD	1529	0.8977	0.1552	0.6622	1.217	-0.6954	0.4868	17	45857410	G	ADD	137	0.487	0.9578	0.07452	3.183	-0.7512	0.4525	4911
17:45857460	17	45857460	T	G	38	-0.089751	0.013895	1.05E-10	22723	2045704	19564	0.25732	0.1714	rs10445334	2068427	17	45857460	G	T	2	0.01074	0.01074	0.8306	0.8306	0.9302	0	0.8373	0.8264	T	G	17	45857460	G	ADD	3382	0.8321	0.08274	0.7075	0.9786	-2.222	0.02631	17	45857460	G	ADD	1529	0.8977	0.1552	0.6622	1.217	-0.6954	0.4868	17	45857460	G	ADD	137	0.487	0.9578	0.07452	3.183	-0.7512	0.4525	17	45857460	G	ADD	1529	0.8977	0.1552	0.6622	1.217	-0.6954	0.4868	17	45857460	G	ADD	137	0.487	0.9578	0.07452	3.183	-0.7512	0.4525	4911
17:45857530	17	45857530	T	A	37	-0.090912	0.013928	6.70E-11	22634	1771382	19475	0.26088	0.1697	rs10445335	1794016	17	45857530	A	T	2	0.01074	0.01074	0.8306	0.8306	0.9302	0	0.8373	0.8264	T	A	17	45857530	A	ADD	3382	0.8321	0.08274	0.7075	0.9786	-2.222	0.02631	17	45857530	A	ADD	1529	0.8977	0.1552	0.6622	1.217	-0.6954	0.4868	17	45857530	A	ADD	137	0.487	0.9578	0.07452	3.183	-0.7512	0.4525	17	45857530	A	ADD	1529	0.8977	0.1552	0.6622	1.217	-0.6954	0.4868	17	45857530	A	ADD	137	0.487	0.9578	0.07452	3.183	-0.7512	0.4525	4911
17:45857582	17	45857582	A	G	38	-0.08989	0.013895	9.86E-11	22723	2045704	19564	0.25542	0.1714	rs10445336	2068427	17	45857582	G	A	2	0.01074	0.01074	0.8306	0.8306	0.9302	0	0.8373	0.8264	A	G	17	45857582	G	ADD	3382	0.8321	0.08274	0.7075	0.9786	-2.222	0.02631	17	45857582	G	ADD	1529	0.8977	0.1552	0.6622	1.217	-0.6954	0.4868	17	45857582	G	ADD	137	0.487	0.9578	0.07452	3.183	-0.7512	0.4525	17	45857582	G	ADD	1529	0.8977	0.1552	0.6622	1.217	-0.6954	0.4868	17	45857582	G	ADD	137	0.487	0.9578	0.07452	3.183	-0.7512	0.4525	4911
17:45857752	17	45857752	G	A	38	-0.089909	0.013895	9.77E-11	22723	2045704	19564	0.25907	0.1714	rs10445370	2068427	17	45857752	A	G	2	0.01074	0.01074	0.8306	0.8306	0.9302	0	0.8373	0.8264	G	A	17	45857752	A	ADD	3382	0.8321	0.08274	0.7075	0.9786	-2.222	0.02631	17	45857752	A	ADD	1529	0.8977	0.1552	0.6622	1.217	-0.6954	0.4868	17	45857752	A	ADD	137	0.487	0.9578	0.07452	3.183	-0.7512	0.4525	17	45857752	A	ADD	1529	0.8977	0.1552	0.6622	1.217	-0.6954	0.4868	17	45857752	A	ADD	137	0.487	0.9578	0.07452	3.183	-0.7512	0.4525	4911
17:45858522	17	45858522	C	T	38	-0.090153	0.013895	8.69E-11	22723	2045704	19564	0.25941	0.1714	rs55996632	2068427	17	45858522	T	C	2	0.01074	0.01074	0.8306	0.8306	0.9302	0	0.8373	0.8264	C	T	17	45858522	T	ADD	3382	0.8321	0.08274	0.7075	0.9786	-2.222	0.02631	17	45858522	T	ADD	1529	0.8977	0.1552	0.6622	1.217	-0.6954	0.4868	17	45858522	T	ADD	137	0.487	0.9578	0.07452	3.183	-0.7512	0.4525	17	45858522	T	ADD	1529	0.8977	0.1552	0.6622	1.217	-0.6954	0.4868	17	45858522	T	ADD	137	0.487	0.9578	0.07452	3.183	-0.7512	0.4525	4911
17:45858645	17	45858645	A	G	38	-0.08975	0.013894	1.05E-10	22723	2045704	19564	0.26025	0.1714	rs55886302	2068427	17	45858645	G	A	2	0.01074	0.01074	0.8306	0.8306	0.9302	0	0.8373	0.8264	A	G	17	45858645	G	ADD	3382	0.8321	0.08274	0.7075	0.9786	-2.222	0.02631	17	45858645	G	ADD	1529	0.8977	0.1552	0.6622	1.217	-0.6954	0.4868	17	45858645	G	ADD	137	0.487	0.9578	0.07452	3.183	-0.7512	0.4525	17	45858645	G	ADD	1529	0.8977	0.1552	0.6622	1.217	-0.6954	0.4868	17	45858645	G	ADD	137	0.487	0.9578	0.07452	3.183	-0.7512	0.4525	4911
17:45858932	17	45858932	C	A	38	-0.089833	0.013894	1.01E-10	22723	2045704	19564	0.25658	0.1714	rs56136075	2068427	17	45858932	A	C	2	0.01074	0.01074	0.8306	0.8306	0.9302	0	0.8373	0.8264	C	A	17	45858932	A	ADD	3382	0.8321	0.08274	0.7075	0.9786	-2.222	0.02631	17	45858932	A	ADD	1529	0.8977	0.1552	0.6622	1.217	-0.6954	0.4868	17	45858932	A	ADD	137	0.487	0.9578	0.07452	3.183	-0.7512	0.4525	17	45858932	A	ADD	1529	0.8977	0.1552	0.6622	1.217	-0.6954	0.4868	17	45858932	A	ADD	137	0.487	0.9578	0.07452	3.183	-0.7512	0.4525	4911
17:45859438	17	45859438	A	G	30	-0.093819	0.015878	3.45E-09	17757	1885302	15338	0.16964	0.17	rs62054839	1903059	17	45859438	G	A	2	0.01261	0.01261	0.8339	0.8339	0.8744	0	0.8462	0.8264	A	G	17	45859438	G	ADD	3382	0.8364	0.08275	0.7112	0.9837	-2.158	0.03091	17	45859438	G	ADD	1529	0.8977	0.1552	0.6622	1.217	-0.6954	0.4868	17	45859438	G	ADD	137	0.487	0.9578	0.07452	3.183	-0.7512	0.4525	17	45859438	G	ADD	1529	0.8977	0.1552	0.6622	1.217	-0.6954	0.4868	17	45859438	G	ADD	137	0.487	0.9578	0.07452	3.183	-0.7512	0.4525	4911
17:45859446	17	45859446	G	A	29	-0.094393	0.015911	2.98E-09	17668	1610980	15249	0.18005	0.1684	rs62054840	1628648	17	45859446	A	G	2	0.01261	0.01261	0.8339	0.8339	0.8744	0	0.8462	0.8264	G	A	17	45859446	A	ADD	3382	0.8364	0.08275	0.7112	0.9837	-2.158	0.03091	17	45859446	A	ADD	1529	0.8977	0.1552	0.6622	1.217	-0.6954	0.4868	17	45859446	A	ADD	137	0.487	0.9578	0.07452	3.183	-0.7512	0.4525	17	45859446	A	ADD	1529	0.8977	0.1552	0.6622	1.217	-0.6954	0.4868	17	45859446	A	ADD	137	0.487	0.9578	0.07452	3.183	-0.7512	0.4525	4911
17:45859738	17	45859738	G	A	38	-0.089827	0.013897	1.02E-10	22723	2045704	19564	0.26114	0.1714	rs62054841	2068427	17	45859738	A	G	2	0.01261	0.01261	0.8339	0.8339	0.8744	0	0.8462	0.8264	G	A	17	45859738	A	ADD	3382	0.8364	0.08275	0.7112	0.9837	-2.158	0.03091	17	45859738	A	ADD	1529	0.8977	0.1552	0.6622	1.217	-0.6954	0.4868	17	45859738	A	ADD	137	0.487	0.9578	0.07452	3.183	-0.7512	0.4525	17	45859738	A	ADD	1529	0.8977	0.1552	0.6622	1.217	-0.6954	0.4868	17	45859738	A	ADD	137	0.487	0.9578	0.07452	3.183	-0.7512	0.4525	4911
17:45859796	17	45859796	C	T	38	-0.089362	0.013897	1.27E-10	22723	2045704	19564	0.24356	0.1718	rs62054842	2068427	17	45859796	T	C	2	0.01261	0.01261	0.8339	0.8339	0.8744	0	0.8462	0.8264	C	T	17	45859796	T	ADD	3382	0.8364	0.08275	0.7112	0.9837	-2.158	0.03091	17	45859796	T	ADD	1529	0.8977	0.1552	0.6622	1.217	-0.6954	0.4868	17	45859796	T	ADD	137	0.487	0.9578	0.07452	3.183	-0.7512	0.4525	17	45859796	T	ADD	1529	0.8977	0.1552	0.6622	1.217	-0.6954	0.4868	17	45859796	T	ADD	137	0.487	0.9578	0.07452	3.183	-0.7512	0.4525	4911
17:45859818	17	45859818	T	C	38	-0.08957	0.013883	1.11E-10	22723	2045704	19564	0.31341	0.1716	rs62054843	2068427	17	45859818	C	T	2	0.01578	0.01578	0.8391	0.8391	0.9271	0	0.8462	0.8347	T	C	17	45859818	C	ADD	3382	0.8446	0.08264	0.7183	0.9931	-2.044	0.04099	17	45859818	C	ADD	1529	0.8942	0.155	0.6599	1.212	-0.7211	0.4708	17	45859818	C	ADD	137	0.487	0.9578	0.07452	3.183	-0.7512	0.4525	17	45859818	C	ADD	1529	0.8942	0.155	0.6599	1.212	-0.7211	0.4708	17	45859818	C	ADD	137	0.487	0.9578	0.07452	3.183	-0.7512	0.4525	4911
17:45859967	17	45859967	T	G	38	-0.089858	0.013897	1.01E-10	22723	2045704	19564	0.25987	0.1714	rs62054844	2068427	17	45859967	G	T	2	0.01261	0.01261	0.8339	0.8339	0.8744	0	0.8462	0.8264	T	G	17	45859967	G	ADD	3382	0.8364	0.08275	0.7112	0.9837	-2.158	0.03091	17	45859967	G	ADD	1529	0.8977	0.1552	0.6622	1.217	-0.6954	0.4868	17	45859967	G	ADD	137	0.487	0.9578	0.07452	3.183	-0.7512	0.4525	17	45859967	G	ADD	1529	0.8977	0.1552	0.6622	1.217	-0.6954	0.4868	17	45859967	G	ADD	137	0.487	0.9578	0.07452	3.183	-0.7512	0.4525	4911
17:45860094	17	45860094	G	A	37	-0.090954	0.013929	6.59E-11	22634	1771382	19475	0.26414	0.1697	rs76627340	1794016	17	45860094	A	G	2	0.01261	0.01261	0.8339	0.8339	0.8744	0	0.8462	0.8264	G	A	17	45860094	A	ADD	3382	0.8364	0.08275	0.7112	0.9837	-2.158	0.03091	17	45860094	A	ADD	1529	0.8977	0.1552	0.6622	1.217	-0.6954	0.4868	17	45860094	A	ADD	137	0.487	0.9578	0.07452	3.183	-0.7512	0.4525	17	45860094	A	ADD	1529	0.8977	0.1552	0.6622	1.217	-0.6954	0.4868	17	45860094	A	ADD	137	0.487	0.9578	0.07452	3.183	-0.7512	0.4525	4911
17:45860139	17	45860139	C	T	38	-0.089927	0.013896	9.71E-11	22723	2045704	19564	0.26342	0.1714	rs75945623	2068427	17	45860139	T	C	2	0.01261	0.01261	0.8339	0.8339	0.8744	0	0.8462	0.8264	C	T	17	45860139	T	ADD	3382	0.8364	0.08275	0.7112	0.9837	-2.158	0.03091	17	45860139	T	ADD	1529	0.8977	0.1552	0.6622	1.217	-0.6954	0.4868	17	45860139	T	ADD	137	0.487	0.9578	0.07452	3.183	-0.7512	0.4525	17	45860139	T	ADD	1529	0.8977	0.1552	0.6622	1.217	-0.6954	0.4868	17	45860139	T	ADD	137	0.487	0.9578	0.07452	3.183	-0.7512	0.4525	4911
17:45860267	17	45860267	A	G	38	-0.089914	0.013894	9.72E-11	22723	2045704	19564	0.25372	0.1714	rs79889833	2068427	17	45860267	G	A	2	0.01261	0.01261	0.8339	0.8339	0.8744	0	0.8462	0.8264	A	G	17	45860267	G	ADD	3382	0.8364	0.08275	0.7112	0.9837	-2.158	0.03091	17	45860267	G	ADD	1529	0.8977	0.1552	0.6622	1.217	-0.6954	0.4868	17	45860267	G	ADD	137	0.487	0.9578	0.07452	3.183	-0.7512	0.4525	17	45860267	G	ADD	1529	0.8977	0.1552	0.6622	1.217	-0.6954	0.4868	17	45860267	G	ADD	137	0.487	0.9578	0.07452	3.183	-0.7512	0.4525	4911
17:45860305	17	45860305	C	T	38	-0.089725	0.013902	1.09E-10	22723	2045704	19564	0.25666	0.1714	rs77625338	2068427	17	45860305	T	C	2	0.01261	0.01261	0.8339	0.8339	0.8744	0	0.8462	0.8264	C	T	17	45860305	T	ADD	3382	0.8364	0.08275	0.7112	0.9837	-2.158	0.03091	17	45860305	T	ADD	1529	0.8977	0.1552	0.6622	1.217	-0.6954	0.4868	17	45860305	T	ADD	137	0.487	0.9578	0.07452	3.183	-0.7512	0.4525	17	45860305	T	ADD	1529	0.8977	0.1552	0.6622	1.217	-0.6954	0.4868	17	45860305	T	ADD	137	0.487	0.9578	0.07452	3.183	-0.7512	0.4525	4911
17:45860370	17	45860370	C	T	38	-0.089826	0.013895	1.01E-10	22723	2045704	19564	0.25804	0.1714	rs77489223	2068427	17	45860370	T	C	2	0.01261	0.01261	0.8339	0.8339	0.8744	0	0.8462	0.8264	C	T	17	45860370	T	ADD	3382	0.8364	0.08275	0.7112	0.9837	-2.158	0.03091	17	45860370	T	ADD	1529	0.8977	0.1552	0.6622	1.217	-0.6954	0.4868	17	45860370	T	ADD	137	0.487	0.9578	0.07452	3.183	-0.7512	0.4525	17	45860370	T	ADD	1529	0.8977	0.1552	0.6622	1.217	-0.6954	0.4868	17	45860370	T	ADD	137	0.487	0.9578	0.07452	3.183	-0.7512	0.4525	4911
17:45860741	17	45860741	A	G	38	-0.089817	0.013895	1.02E-10	22723	2045704	19564	0.25755	0.1714	rs55888391	2068427	17	45860741	G	A	2	0.01261	0.01261	0.8339	0.8339	0.8744	0	0.8462	0.8264	A	G	17	45860741	G	ADD	3382	0.8364	0.08275	0.7112	0.9837	-2.158	0.03091	17	45860741	G	ADD	1529	0.8977	0.1552	0.6622	1.217	-0.6954	0.4868	17	45860741	G	ADD	137	0.487	0.9578	0.07452	3.183	-0.7512	0.4525	17	45860741	G	ADD	1529	0.8977	0.1552	0.6622	1.217	-0.6954	0.4868	17	45860741	G	ADD	137	0.487	0.9578	0.07452	3.183	-0.7512	0.4525	4911
17:45861028	17	45861028	A	G	29	-0.094149	0.015892	3.14E-09	17668	1610980	15249	0.17702	0.1685	rs74872829	1628648	17	45861028	G	A	2	0.01092	0.01092	0.8309	0.8309	0.9239	0	0.8383	0.8264	A	G	17	45861028	G	ADD	3382	0.8364	0.08275	0.7112	0.9837	-2.158	0.03091	17	45861028	G	ADD	1529	0.8883	0.1551	0.6555	1.204	-0.7636	0.4451	17	45861028	G	ADD	137	0.487	0.9578	0.07452	3.183	-0.7512	0.4525	17	45861028	G	ADD	1529	0.8883	0.1551	0.6555	1.204	-0.7636	0.4451	17	45861028	G	ADD	137	0.487	0.9578	0.07452	3.183	-0.7512	0.4525	4911
17:45861133	17	45861133	G	A	38	-0.089819	0.013894	1.02E-10	22723	2045704	19564	0.2593	0.1714	rs76329216	2068427	17	45861133	A	G	2	0.01092	0.01092	0.8309	0.8309	0.9239	0	0.8383	0.8264	G	A	17	45861133	A	ADD	3382	0.8364	0.08275	0.7112	0.9837	-2.158	0.03091	17	45861133	A	ADD	1529	0.8883	0.1551	0.6555	1.204	-0.7636	0.4451	17	45861133	A	ADD	137	0.487	0.9578	0.07452	3.183	-0.7512	0.4525	17	45861133	A	ADD	1529	0.8883	0.1551	0.6555	1.204	-0.7636	0.4451	17	45861133	A	ADD	137	0.487	0.9578	0.07452	3.183	-0.7512	0.4525	4911
17:45861268	17	45861268	A	G	38	-0.089821	0.013895	1.02E-10	22723	2045704	19564	0.259	0.1714	rs62054846	2068427	17	45861268	G	A	2	0.01092	0.01092	0.8309	0.8309	0.9239	0	0.8383	0.8264	A	G	17	45861268	G	ADD	3382	0.8364	0.08275	0.7112	0.9837	-2.158	0.03091	17	45861268	G	ADD	1529	0.8883	0.1551	0.6555	1.204	-0.7636	0.4451	17	45861268	G	ADD	137	0.487	0.9578	0.07452	3.183	-0.7512	0.4525	17	45861268	G	ADD	1529	0.8883	0.1551	0.6555	1.204	-0.7636	0.4451	17	45861268	G	ADD	137	0.487	0.9578	0.07452	3.183	-0.7512	0.4525	4911
17:45861430	17	45861430	A	G	37	-0.090798	0.013927	7.05E-11	22634	1771382	19475	0.26279	0.1697	rs55646970	1794016	17	45861430	G	A	2	0.01092	0.01092	0.8309	0.8309	0.9239	0	0.8383	0.8264	A	G	17	45861430	G	ADD	3382	0.8364	0.08275	0.7112	0.9837	-2.158	0.03091	17	45861430	G	ADD	1529	0.8883	0.1551	0.6555	1.204	-0.7636	0.4451	17	45861430	G	ADD	137	0.487	0.9578	0.07452	3.183	-0.7512	0.4525	17	45861430	G	ADD	1529	0.8883	0.1551	0.6555	1.204	-0.7636	0.4451	17	45861430	G	ADD	137	0.487	0.9578	0.07452	3.183	-0.7512	0.4525	4911
17:45861516	17	45861516	G	A	38	-0.089813	0.013894	1.02E-10	22723	2045704	19564	0.25859	0.1714	rs55673092	2068427	17	45861516	A	G	2	0.01092	0.01092	0.8309	0.8309	0.9239	0	0.8383	0.8264	G	A	17	45861516	A	ADD	3382	0.8364	0.08275	0.7112	0.9837	-2.158	0.03091	17	45861516	A	ADD	1529	0.8883	0.1551	0.6555	1.204	-0.7636	0.4451	17	45861516	A	ADD	137	0.487	0.9578	0.07452	3.183	-0.7512	0.4525	17	45861516	A	ADD	1529	0.8883	0.1551	0.6555	1.204	-0.7636	0.4451	17	45861516	A	ADD	137	0.487	0.9578	0.07452	3.183	-0.7512	0.4525	4911
17:45861889	17	45861889	T	C	38	-0.089823	0.013895	1.02E-10	22723	2045704	19564	0.26079	0.1714	rs56347602	2068427	17	45861889	C	T	2	0.01092	0.01092	0.8309	0.8309	0.9239	0	0.8383	0.8264	T	C	17	45861889	C	ADD	3382	0.8364	0.08275	0.7112	0.9837	-2.158	0.03091	17	45861889	C	ADD	1529	0.8883	0.1551	0.6555	1.204	-0.7636	0.4451	17	45861889	C	ADD	137	0.487	0.9578	0.07452	3.183	-0.7512	0.4525	17	45861889	C	ADD	1529	0.8883	0.1551	0.6555	1.204	-0.7636	0.4451	17	45861889	C	ADD	137	0.487	0.9578	0.07452	3.183	-0.7512	0.4525	4911
17:45862023	17	45862023	C	T	30	-0.095739	0.015864	1.59E-09	17757	1885302	15338	0.15984	0.1698	rs56026524	1903059	17	45862023	T	C	2	0.01166	0.01166	0.8327	0.8327	0.8731	0	0.845	0.8251	C	T	17	45862023	T	ADD	3382	0.8364	0.08266	0.7113	0.9835	-2.161	0.03069	17	45862023	T	ADD	1529	0.8986	0.1541	0.6643	1.215	-0.6942	0.4876	17	45862023	T	ADD	137	0.487	0.9578	0.07452	3.183	-0.7512	0.4525	17	45862023	T	ADD	1529	0.8986	0.1541	0.6643	1.215	-0.6942	0.4876	17	45862023	T	ADD	137	0.487	0.9578	0.07452	3.183	-0.7512	0.4525	4911
17:45862029	17	45862029	A	T	30	-0.094499	0.015944	3.09E-09	17757	1885302	15338	0.17985	0.1687	rs56100710	1903059	17	45862029	T	A	2	0.01092	0.01092	0.8309	0.8309	0.9239	0	0.8383	0.8264	A	T	17	45862029	T	ADD	3382	0.8364	0.08275	0.7112	0.9837	-2.158	0.03091	17	45862029	T	ADD	1529	0.8883	0.1551	0.6555	1.204	-0.7636	0.4451	17	45862029	T	ADD	137	0.487	0.9578	0.07452	3.183	-0.7512	0.4525	17	45862029	T	ADD	1529	0.8883	0.1551	0.6555	1.204	-0.7636	0.4451	17	45862029	T	ADD	137	0.487	0.9578	0.07452	3.183	-0.7512	0.4525	4911
17:45862033	17	45862033	A	C	29	-0.095913	0.015994	2.01E-09	17668	1610980	15249	0.18344	0.1665	rs56026232	1628648	17	45862033	C	A	2	0.01092	0.01092	0.8309	0.8309	0.9239	0	0.8383	0.8264	A	C	17	45862033	C	ADD	3382	0.8364	0.08275	0.7112	0.9837	-2.158	0.03091	17	45862033	C	ADD	1529	0.8883	0.1551	0.6555	1.204	-0.7636	0.4451	17	45862033	C	ADD	137	0.487	0.9578	0.07452	3.183	-0.7512	0.4525	17	45862033	C	ADD	1529	0.8883	0.1551	0.6555	1.204	-0.7636	0.4451	17	45862033	C	ADD	137	0.487	0.9578	0.07452	3.183	-0.7512	0.4525	4911
17:45862066	17	45862066	G	T	37	-0.085968	0.014004	8.32E-10	22371	1849249	19212	0.4276	0.1771	rs56249080	1871620	17	45862066	T	G	2	0.01092	0.01092	0.8309	0.8309	0.9239	0	0.8383	0.8264	G	T	17	45862066	T	ADD	3382	0.8364	0.08275	0.7112	0.9837	-2.158	0.03091	17	45862066	T	ADD	1529	0.8883	0.1551	0.6555	1.204	-0.7636	0.4451	17	45862066	T	ADD	137	0.487	0.9578	0.07452	3.183	-0.7512	0.4525	17	45862066	T	ADD	1529	0.8883	0.1551	0.6555	1.204	-0.7636	0.4451	17	45862066	T	ADD	137	0.487	0.9578	0.07452	3.183	-0.7512	0.4525	4911
17:45862243	17	45862243	A	T	38	-0.089952	0.013902	9.76E-11	22723	2045704	19564	0.24612	0.1713	rs56227067	2068427	17	45862243	T	A	2	0.01092	0.01092	0.8309	0.8309	0.9239	0	0.8383	0.8264	A	T	17	45862243	T	ADD	3382	0.8364	0.08275	0.7112	0.9837	-2.158	0.03091	17	45862243	T	ADD	1529	0.8883	0.1551	0.6555	1.204	-0.7636	0.4451	17	45862243	T	ADD	137	0.487	0.9578	0.07452	3.183	-0.7512	0.4525	17	45862243	T	ADD	1529	0.8883	0.1551	0.6555	1.204	-0.7636	0.4451	17	45862243	T	ADD	137	0.487	0.9578	0.07452	3.183	-0.7512	0.4525	4911
17:45862272	17	45862272	G	A	38	-0.089992	0.013899	9.50E-11	22723	2045704	19564	0.24483	0.1713	rs55719714	2068427	17	45862272	A	G	2	0.01092	0.01092	0.8309	0.8309	0.9239	0	0.8383	0.8264	G	A	17	45862272	A	ADD	3382	0.8364	0.08275	0.7112	0.9837	-2.158	0.03091	17	45862272	A	ADD	1529	0.8883	0.1551	0.6555	1.204	-0.7636	0.4451	17	45862272	A	ADD	137	0.487	0.9578	0.07452	3.183	-0.7512	0.4525	17	45862272	A	ADD	1529	0.8883	0.1551	0.6555	1.204	-0.7636	0.4451	17	45862272	A	ADD	137	0.487	0.9578	0.07452	3.183	-0.7512	0.4525	4911
17:45862293	17	45862293	G	A	38	-0.089988	0.013899	9.52E-11	22723	2045704	19564	0.24537	0.1713	rs56299858	2068427	17	45862293	A	G	2	0.01092	0.01092	0.8309	0.8309	0.9239	0	0.8383	0.8264	G	A	17	45862293	A	ADD	3382	0.8364	0.08275	0.7112	0.9837	-2.158	0.03091	17	45862293	A	ADD	1529	0.8883	0.1551	0.6555	1.204	-0.7636	0.4451	17	45862293	A	ADD	137	0.487	0.9578	0.07452	3.183	-0.7512	0.4525	17	45862293	A	ADD	1529	0.8883	0.1551	0.6555	1.204	-0.7636	0.4451	17	45862293	A	ADD	137	0.487	0.9578	0.07452	3.183	-0.7512	0.4525	4911
17:45862570	17	45862570	G	A	38	-0.089117	0.013909	1.48E-10	22723	2045704	19564	0.24998	0.1712	rs62054857	2068427	17	45862570	A	G	2	0.008226	0.008226	0.8247	0.8247	0.7777	0	0.8465	0.8114	G	A	17	45862570	A	ADD	3382	0.8348	0.0828	0.7098	0.9819	-2.18	0.02926	17	45862570	A	ADD	1529	0.8674	0.1559	0.6391	1.177	-0.9126	0.3614	17	45862570	A	ADD	137	0.487	0.9578	0.07452	3.183	-0.7512	0.4525	17	45862570	A	ADD	1529	0.8674	0.1559	0.6391	1.177	-0.9126	0.3614	17	45862570	A	ADD	137	0.487	0.9578	0.07452	3.183	-0.7512	0.4525	4911
17:45862646	17	45862646	T	C	37	-0.087249	0.014515	1.85E-09	21047	2037324	18167	0.24314	0.1698	rs75210307	2058371	17	45862646	C	T	2	0.01092	0.01092	0.8309	0.8309	0.9239	0	0.8383	0.8264	T	C	17	45862646	C	ADD	3382	0.8364	0.08275	0.7112	0.9837	-2.158	0.03091	17	45862646	C	ADD	1529	0.8883	0.1551	0.6555	1.204	-0.7636	0.4451	17	45862646	C	ADD	137	0.487	0.9578	0.07452	3.183	-0.7512	0.4525	17	45862646	C	ADD	1529	0.8883	0.1551	0.6555	1.204	-0.7636	0.4451	17	45862646	C	ADD	137	0.487	0.9578	0.07452	3.183	-0.7512	0.4525	4911
17:45862654	17	45862654	T	C	37	-0.086988	0.01451	2.03E-09	21047	2037324	18167	0.25312	0.1699	rs74944644	2058371	17	45862654	C	T	2	0.01104	0.01104	0.8313	0.8313	0.927	0	0.8383	0.8269	T	C	17	45862654	C	ADD	3382	0.838	0.08274	0.7125	0.9855	-2.136	0.03265	17	45862654	C	ADD	1529	0.8849	0.1549	0.6532	1.199	-0.7892	0.43	17	45862654	C	ADD	137	0.487	0.9578	0.07452	3.183	-0.7512	0.4525	17	45862654	C	ADD	1529	0.8849	0.1549	0.6532	1.199	-0.7892	0.43	17	45862654	C	ADD	137	0.487	0.9578	0.07452	3.183	-0.7512	0.4525	4911
17:45862655	17	45862655	G	A	37	-0.087019	0.014511	2.02E-09	21047	2037324	18167	0.2546	0.1698	rs79412431	2058371	17	45862655	A	G	2	0.01104	0.01104	0.8313	0.8313	0.927	0	0.8383	0.8269	G	A	17	45862655	A	ADD	3382	0.838	0.08274	0.7125	0.9855	-2.136	0.03265	17	45862655	A	ADD	1529	0.8849	0.1549	0.6532	1.199	-0.7892	0.43	17	45862655	A	ADD	137	0.487	0.9578	0.07452	3.183	-0.7512	0.4525	17	45862655	A	ADD	1529	0.8849	0.1549	0.6532	1.199	-0.7892	0.43	17	45862655	A	ADD	137	0.487	0.9578	0.07452	3.183	-0.7512	0.4525	4911
17:45862822	17	45862822	T	C	38	-0.089933	0.013895	9.64E-11	22723	2045704	19564	0.24928	0.1714	rs62054858	2068427	17	45862822	C	T	2	0.01092	0.01092	0.8309	0.8309	0.9239	0	0.8383	0.8264	T	C	17	45862822	C	ADD	3382	0.8364	0.08275	0.7112	0.9837	-2.158	0.03091	17	45862822	C	ADD	1529	0.8883	0.1551	0.6555	1.204	-0.7636	0.4451	17	45862822	C	ADD	137	0.487	0.9578	0.07452	3.183	-0.7512	0.4525	17	45862822	C	ADD	1529	0.8883	0.1551	0.6555	1.204	-0.7636	0.4451	17	45862822	C	ADD	137	0.487	0.9578	0.07452	3.183	-0.7512	0.4525	4911
17:45863131	17	45863131	C	T	38	-0.089199	0.013898	1.38E-10	22723	2045704	19564	0.25105	0.1713	rs79406732	2068427	17	45863131	T	C	2	0.01092	0.01092	0.8309	0.8309	0.9239	0	0.8383	0.8264	C	T	17	45863131	T	ADD	3382	0.8364	0.08275	0.7112	0.9837	-2.158	0.03091	17	45863131	T	ADD	1529	0.8883	0.1551	0.6555	1.204	-0.7636	0.4451	17	45863131	T	ADD	137	0.487	0.9578	0.07452	3.183	-0.7512	0.4525	17	45863131	T	ADD	1529	0.8883	0.1551	0.6555	1.204	-0.7636	0.4451	17	45863131	T	ADD	137	0.487	0.9578	0.07452	3.183	-0.7512	0.4525	4911
17:45863319	17	45863319	G	A	37	-0.090927	0.013927	6.63E-11	22634	1771382	19475	0.25288	0.1697	rs62054859	1794016	17	45863319	A	G	2	0.01092	0.01092	0.8309	0.8309	0.9239	0	0.8383	0.8264	G	A	17	45863319	A	ADD	3382	0.8364	0.08275	0.7112	0.9837	-2.158	0.03091	17	45863319	A	ADD	1529	0.8883	0.1551	0.6555	1.204	-0.7636	0.4451	17	45863319	A	ADD	137	0.487	0.9578	0.07452	3.183	-0.7512	0.4525	17	45863319	A	ADD	1529	0.8883	0.1551	0.6555	1.204	-0.7636	0.4451	17	45863319	A	ADD	137	0.487	0.9578	0.07452	3.183	-0.7512	0.4525	4911
17:45863459	17	45863459	G	C	37	-0.090992	0.013927	6.43E-11	22634	1771382	19475	0.25543	0.1697	rs62055460	1794016	17	45863459	C	G	2	0.01092	0.01092	0.8309	0.8309	0.9239	0	0.8383	0.8264	G	C	17	45863459	C	ADD	3382	0.8364	0.08275	0.7112	0.9837	-2.158	0.03091	17	45863459	C	ADD	1529	0.8883	0.1551	0.6555	1.204	-0.7636	0.4451	17	45863459	C	ADD	137	0.487	0.9578	0.07452	3.183	-0.7512	0.4525	17	45863459	C	ADD	1529	0.8883	0.1551	0.6555	1.204	-0.7636	0.4451	17	45863459	C	ADD	137	0.487	0.9578	0.07452	3.183	-0.7512	0.4525	4911
17:45863984	17	45863984	C	T	38	-0.089963	0.013895	9.50E-11	22723	2045704	19564	0.25105	0.1714	rs62055461	2068427	17	45863984	T	C	2	0.01092	0.01092	0.8309	0.8309	0.9239	0	0.8383	0.8264	C	T	17	45863984	T	ADD	3382	0.8364	0.08275	0.7112	0.9837	-2.158	0.03091	17	45863984	T	ADD	1529	0.8883	0.1551	0.6555	1.204	-0.7636	0.4451	17	45863984	T	ADD	137	0.487	0.9578	0.07452	3.183	-0.7512	0.4525	17	45863984	T	ADD	1529	0.8883	0.1551	0.6555	1.204	-0.7636	0.4451	17	45863984	T	ADD	137	0.487	0.9578	0.07452	3.183	-0.7512	0.4525	4911
17:45864110	17	45864110	A	C	38	-0.089979	0.013895	9.43E-11	22723	2045704	19564	0.25114	0.1714	rs62055462	2068427	17	45864110	C	A	2	0.01092	0.01092	0.8309	0.8309	0.9239	0	0.8383	0.8264	A	C	17	45864110	C	ADD	3382	0.8364	0.08275	0.7112	0.9837	-2.158	0.03091	17	45864110	C	ADD	1529	0.8883	0.1551	0.6555	1.204	-0.7636	0.4451	17	45864110	C	ADD	137	0.487	0.9578	0.07452	3.183	-0.7512	0.4525	17	45864110	C	ADD	1529	0.8883	0.1551	0.6555	1.204	-0.7636	0.4451	17	45864110	C	ADD	137	0.487	0.9578	0.07452	3.183	-0.7512	0.4525	4911
17:45864125	17	45864125	A	G	38	-0.089966	0.013895	9.50E-11	22723	2045704	19564	0.25164	0.1715	rs62055463	2068427	17	45864125	G	A	2	0.01092	0.01092	0.8309	0.8309	0.9239	0	0.8383	0.8264	A	G	17	45864125	G	ADD	3382	0.8364	0.08275	0.7112	0.9837	-2.158	0.03091	17	45864125	G	ADD	1529	0.8883	0.1551	0.6555	1.204	-0.7636	0.4451	17	45864125	G	ADD	137	0.487	0.9578	0.07452	3.183	-0.7512	0.4525	17	45864125	G	ADD	1529	0.8883	0.1551	0.6555	1.204	-0.7636	0.4451	17	45864125	G	ADD	137	0.487	0.9578	0.07452	3.183	-0.7512	0.4525	4911
17:45864242	17	45864242	C	G	38	-0.089839	0.013895	1.01E-10	22723	2045704	19564	0.25348	0.1714	rs77652965	2068427	17	45864242	G	C	2	0.01092	0.01092	0.8309	0.8309	0.9239	0	0.8383	0.8264	C	G	17	45864242	G	ADD	3382	0.8364	0.08275	0.7112	0.9837	-2.158	0.03091	17	45864242	G	ADD	1529	0.8883	0.1551	0.6555	1.204	-0.7636	0.4451	17	45864242	G	ADD	137	0.487	0.9578	0.07452	3.183	-0.7512	0.4525	17	45864242	G	ADD	1529	0.8883	0.1551	0.6555	1.204	-0.7636	0.4451	17	45864242	G	ADD	137	0.487	0.9578	0.07452	3.183	-0.7512	0.4525	4911
17:45864344	17	45864344	C	T	38	-0.089969	0.013895	9.48E-11	22723	2045704	19564	0.25007	0.1714	rs75690239	2068427	17	45864344	T	C	2	0.01092	0.01092	0.8309	0.8309	0.9239	0	0.8383	0.8264	C	T	17	45864344	T	ADD	3382	0.8364	0.08275	0.7112	0.9837	-2.158	0.03091	17	45864344	T	ADD	1529	0.8883	0.1551	0.6555	1.204	-0.7636	0.4451	17	45864344	T	ADD	137	0.487	0.9578	0.07452	3.183	-0.7512	0.4525	17	45864344	T	ADD	1529	0.8883	0.1551	0.6555	1.204	-0.7636	0.4451	17	45864344	T	ADD	137	0.487	0.9578	0.07452	3.183	-0.7512	0.4525	4911
17:45864492	17	45864492	T	G	38	-0.089935	0.013895	9.63E-11	22723	2045704	19564	0.25103	0.1714	rs62055464	2068427	17	45864492	G	T	2	0.01092	0.01092	0.8309	0.8309	0.9239	0	0.8383	0.8264	T	G	17	45864492	G	ADD	3382	0.8364	0.08275	0.7112	0.9837	-2.158	0.03091	17	45864492	G	ADD	1529	0.8883	0.1551	0.6555	1.204	-0.7636	0.4451	17	45864492	G	ADD	137	0.487	0.9578	0.07452	3.183	-0.7512	0.4525	17	45864492	G	ADD	1529	0.8883	0.1551	0.6555	1.204	-0.7636	0.4451	17	45864492	G	ADD	137	0.487	0.9578	0.07452	3.183	-0.7512	0.4525	4911
17:45864680	17	45864680	T	A	38	-0.089947	0.013895	9.58E-11	22723	2045704	19564	0.25136	0.1714	rs62055465	2068427	17	45864680	A	T	2	0.01092	0.01092	0.8309	0.8309	0.9239	0	0.8383	0.8264	T	A	17	45864680	A	ADD	3382	0.8364	0.08275	0.7112	0.9837	-2.158	0.03091	17	45864680	A	ADD	1529	0.8883	0.1551	0.6555	1.204	-0.7636	0.4451	17	45864680	A	ADD	137	0.487	0.9578	0.07452	3.183	-0.7512	0.4525	17	45864680	A	ADD	1529	0.8883	0.1551	0.6555	1.204	-0.7636	0.4451	17	45864680	A	ADD	137	0.487	0.9578	0.07452	3.183	-0.7512	0.4525	4911
17:45865290	17	45865290	G	A	38	-0.08985	0.013894	1.00E-10	22723	2045704	19564	0.25141	0.1714	rs62055466	2068427	17	45865290	A	G	2	0.01092	0.01092	0.8309	0.8309	0.9239	0	0.8383	0.8264	G	A	17	45865290	A	ADD	3382	0.8364	0.08275	0.7112	0.9837	-2.158	0.03091	17	45865290	A	ADD	1529	0.8883	0.1551	0.6555	1.204	-0.7636	0.4451	17	45865290	A	ADD	137	0.487	0.9578	0.07452	3.183	-0.7512	0.4525	17	45865290	A	ADD	1529	0.8883	0.1551	0.6555	1.204	-0.7636	0.4451	17	45865290	A	ADD	137	0.487	0.9578	0.07452	3.183	-0.7512	0.4525	4911
17:45865454	17	45865454	T	C	38	-0.089896	0.013894	9.80E-11	22723	2045704	19564	0.25027	0.1714	rs62055467	2068427	17	45865454	C	T	2	0.01092	0.01092	0.8309	0.8309	0.9239	0	0.8383	0.8264	T	C	17	45865454	C	ADD	3382	0.8364	0.08275	0.7112	0.9837	-2.158	0.03091	17	45865454	C	ADD	1529	0.8883	0.1551	0.6555	1.204	-0.7636	0.4451	17	45865454	C	ADD	137	0.487	0.9578	0.07452	3.183	-0.7512	0.4525	17	45865454	C	ADD	1529	0.8883	0.1551	0.6555	1.204	-0.7636	0.4451	17	45865454	C	ADD	137	0.487	0.9578	0.07452	3.183	-0.7512	0.4525	4911
17:45865634	17	45865634	A	C	38	-0.089847	0.013894	1.00E-10	22723	2045704	19564	0.24939	0.1714	rs62055468	2068427	17	45865634	C	A	2	0.01092	0.01092	0.8309	0.8309	0.9239	0	0.8383	0.8264	A	C	17	45865634	C	ADD	3382	0.8364	0.08275	0.7112	0.9837	-2.158	0.03091	17	45865634	C	ADD	1529	0.8883	0.1551	0.6555	1.204	-0.7636	0.4451	17	45865634	C	ADD	137	0.487	0.9578	0.07452	3.183	-0.7512	0.4525	17	45865634	C	ADD	1529	0.8883	0.1551	0.6555	1.204	-0.7636	0.4451	17	45865634	C	ADD	137	0.487	0.9578	0.07452	3.183	-0.7512	0.4525	4911
17:45866289	17	45866289	A	C	38	-0.089949	0.013895	9.56E-11	22723	2045704	19564	0.24913	0.1714	rs62055469	2068427	17	45866289	C	A	2	0.01092	0.01092	0.8309	0.8309	0.9239	0	0.8383	0.8264	A	C	17	45866289	C	ADD	3382	0.8364	0.08275	0.7112	0.9837	-2.158	0.03091	17	45866289	C	ADD	1529	0.8883	0.1551	0.6555	1.204	-0.7636	0.4451	17	45866289	C	ADD	137	0.487	0.9578	0.07452	3.183	-0.7512	0.4525	17	45866289	C	ADD	1529	0.8883	0.1551	0.6555	1.204	-0.7636	0.4451	17	45866289	C	ADD	137	0.487	0.9578	0.07452	3.183	-0.7512	0.4525	4911
17:45866291	17	45866291	A	G	38	-0.09002	0.013895	9.24E-11	22723	2045704	19564	0.25175	0.1714	rs62055470	2068427	17	45866291	G	A	2	0.01092	0.01092	0.8309	0.8309	0.9239	0	0.8383	0.8264	A	G	17	45866291	G	ADD	3382	0.8364	0.08275	0.7112	0.9837	-2.158	0.03091	17	45866291	G	ADD	1529	0.8883	0.1551	0.6555	1.204	-0.7636	0.4451	17	45866291	G	ADD	137	0.487	0.9578	0.07452	3.183	-0.7512	0.4525	17	45866291	G	ADD	1529	0.8883	0.1551	0.6555	1.204	-0.7636	0.4451	17	45866291	G	ADD	137	0.487	0.9578	0.07452	3.183	-0.7512	0.4525	4911
17:45866389	17	45866389	T	C	38	-0.089845	0.013894	1.00E-10	22723	2045704	19564	0.25004	0.1714	rs62055471	2068427	17	45866389	C	T	2	0.01092	0.01092	0.8309	0.8309	0.9239	0	0.8383	0.8264	T	C	17	45866389	C	ADD	3382	0.8364	0.08275	0.7112	0.9837	-2.158	0.03091	17	45866389	C	ADD	1529	0.8883	0.1551	0.6555	1.204	-0.7636	0.4451	17	45866389	C	ADD	137	0.487	0.9578	0.07452	3.183	-0.7512	0.4525	17	45866389	C	ADD	1529	0.8883	0.1551	0.6555	1.204	-0.7636	0.4451	17	45866389	C	ADD	137	0.487	0.9578	0.07452	3.183	-0.7512	0.4525	4911
17:45866591	17	45866591	G	C	38	-0.089912	0.013894	9.73E-11	22723	2045704	19564	0.25001	0.1714	rs56327054	2068427	17	45866591	C	G	2	0.01092	0.01092	0.8309	0.8309	0.9239	0	0.8383	0.8264	G	C	17	45866591	C	ADD	3382	0.8364	0.08275	0.7112	0.9837	-2.158	0.03091	17	45866591	C	ADD	1529	0.8883	0.1551	0.6555	1.204	-0.7636	0.4451	17	45866591	C	ADD	137	0.487	0.9578	0.07452	3.183	-0.7512	0.4525	17	45866591	C	ADD	1529	0.8883	0.1551	0.6555	1.204	-0.7636	0.4451	17	45866591	C	ADD	137	0.487	0.9578	0.07452	3.183	-0.7512	0.4525	4911
17:45866608	17	45866608	C	T	38	-0.090065	0.013892	8.99E-11	22723	2045704	19564	0.25242	0.1714	rs56036719	2068427	17	45866608	T	C	2	0.01092	0.01092	0.8309	0.8309	0.9239	0	0.8383	0.8264	C	T	17	45866608	T	ADD	3382	0.8364	0.08275	0.7112	0.9837	-2.158	0.03091	17	45866608	T	ADD	1529	0.8883	0.1551	0.6555	1.204	-0.7636	0.4451	17	45866608	T	ADD	137	0.487	0.9578	0.07452	3.183	-0.7512	0.4525	17	45866608	T	ADD	1529	0.8883	0.1551	0.6555	1.204	-0.7636	0.4451	17	45866608	T	ADD	137	0.487	0.9578	0.07452	3.183	-0.7512	0.4525	4911
17:45866792	17	45866792	C	T	38	-0.08987	0.013894	9.93E-11	22723	2045704	19564	0.25025	0.1714	rs55781174	2068427	17	45866792	T	C	2	0.01092	0.01092	0.8309	0.8309	0.9239	0	0.8383	0.8264	C	T	17	45866792	T	ADD	3382	0.8364	0.08275	0.7112	0.9837	-2.158	0.03091	17	45866792	T	ADD	1529	0.8883	0.1551	0.6555	1.204	-0.7636	0.4451	17	45866792	T	ADD	137	0.487	0.9578	0.07452	3.183	-0.7512	0.4525	17	45866792	T	ADD	1529	0.8883	0.1551	0.6555	1.204	-0.7636	0.4451	17	45866792	T	ADD	137	0.487	0.9578	0.07452	3.183	-0.7512	0.4525	4911
17:45866838	17	45866838	T	C	38	-0.089985	0.013895	9.41E-11	22723	2045704	19564	0.25041	0.1714	rs12150223	2068427	17	45866838	C	T	2	0.01092	0.01092	0.8309	0.8309	0.9239	0	0.8383	0.8264	T	C	17	45866838	C	ADD	3382	0.8364	0.08275	0.7112	0.9837	-2.158	0.03091	17	45866838	C	ADD	1529	0.8883	0.1551	0.6555	1.204	-0.7636	0.4451	17	45866838	C	ADD	137	0.487	0.9578	0.07452	3.183	-0.7512	0.4525	17	45866838	C	ADD	1529	0.8883	0.1551	0.6555	1.204	-0.7636	0.4451	17	45866838	C	ADD	137	0.487	0.9578	0.07452	3.183	-0.7512	0.4525	4911
17:45867153	17	45867153	C	T	38	-0.089844	0.013894	1.00E-10	22723	2045704	19564	0.25037	0.1714	rs12150516	2068427	17	45867153	T	C	2	0.01092	0.01092	0.8309	0.8309	0.9239	0	0.8383	0.8264	C	T	17	45867153	T	ADD	3382	0.8364	0.08275	0.7112	0.9837	-2.158	0.03091	17	45867153	T	ADD	1529	0.8883	0.1551	0.6555	1.204	-0.7636	0.4451	17	45867153	T	ADD	137	0.487	0.9578	0.07452	3.183	-0.7512	0.4525	17	45867153	T	ADD	1529	0.8883	0.1551	0.6555	1.204	-0.7636	0.4451	17	45867153	T	ADD	137	0.487	0.9578	0.07452	3.183	-0.7512	0.4525	4911
17:45867740	17	45867740	T	C	38	-0.089787	0.013894	1.03E-10	22723	2045704	19564	0.24995	0.1714	rs62055475	2068427	17	45867740	C	T	2	0.01092	0.01092	0.8309	0.8309	0.9239	0	0.8383	0.8264	T	C	17	45867740	C	ADD	3382	0.8364	0.08275	0.7112	0.9837	-2.158	0.03091	17	45867740	C	ADD	1529	0.8883	0.1551	0.6555	1.204	-0.7636	0.4451	17	45867740	C	ADD	137	0.487	0.9578	0.07452	3.183	-0.7512	0.4525	17	45867740	C	ADD	1529	0.8883	0.1551	0.6555	1.204	-0.7636	0.4451	17	45867740	C	ADD	137	0.487	0.9578	0.07452	3.183	-0.7512	0.4525	4911
17:45868129	17	45868129	A	G	37	-0.085932	0.014418	2.52E-09	21047	2037324	18167	0.2432	0.1711	rs62055476	2058371	17	45868129	G	A	2	0.01092	0.01092	0.8309	0.8309	0.9239	0	0.8383	0.8264	A	G	17	45868129	G	ADD	3382	0.8364	0.08275	0.7112	0.9837	-2.158	0.03091	17	45868129	G	ADD	1529	0.8883	0.1551	0.6555	1.204	-0.7636	0.4451	17	45868129	G	ADD	137	0.487	0.9578	0.07452	3.183	-0.7512	0.4525	17	45868129	G	ADD	1529	0.8883	0.1551	0.6555	1.204	-0.7636	0.4451	17	45868129	G	ADD	137	0.487	0.9578	0.07452	3.183	-0.7512	0.4525	4911
17:45868321	17	45868321	C	A	35	-0.086071	0.014494	2.88E-09	20647	1762700	17925	0.26653	0.1692	rs62055477	1783347	17	45868321	A	C	2	0.01148	0.01148	0.832	0.832	0.9062	0	0.8411	0.8264	C	A	17	45868321	A	ADD	3382	0.838	0.08273	0.7125	0.9855	-2.137	0.03261	17	45868321	A	ADD	1529	0.8883	0.1551	0.6555	1.204	-0.7636	0.4451	17	45868321	A	ADD	137	0.487	0.9578	0.07452	3.183	-0.7512	0.4525	17	45868321	A	ADD	1529	0.8883	0.1551	0.6555	1.204	-0.7636	0.4451	17	45868321	A	ADD	137	0.487	0.9578	0.07452	3.183	-0.7512	0.4525	4911
17:45868489	17	45868489	G	A	38	-0.089311	0.013898	1.31E-10	22723	2045704	19564	0.29503	0.1714	rs78637438	2068427	17	45868489	A	G	2	0.01092	0.01092	0.8309	0.8309	0.9239	0	0.8383	0.8264	G	A	17	45868489	A	ADD	3382	0.8364	0.08275	0.7112	0.9837	-2.158	0.03091	17	45868489	A	ADD	1529	0.8883	0.1551	0.6555	1.204	-0.7636	0.4451	17	45868489	A	ADD	137	0.487	0.9578	0.07452	3.183	-0.7512	0.4525	17	45868489	A	ADD	1529	0.8883	0.1551	0.6555	1.204	-0.7636	0.4451	17	45868489	A	ADD	137	0.487	0.9578	0.07452	3.183	-0.7512	0.4525	4911
17:45868565	17	45868565	T	C	38	-0.089744	0.013894	1.05E-10	22723	2045704	19564	0.26153	0.1714	rs2316771	2068427	17	45868565	C	T	2	0.01092	0.01092	0.8309	0.8309	0.9239	0	0.8383	0.8264	T	C	17	45868565	C	ADD	3382	0.8364	0.08275	0.7112	0.9837	-2.158	0.03091	17	45868565	C	ADD	1529	0.8883	0.1551	0.6555	1.204	-0.7636	0.4451	17	45868565	C	ADD	137	0.487	0.9578	0.07452	3.183	-0.7512	0.4525	17	45868565	C	ADD	1529	0.8883	0.1551	0.6555	1.204	-0.7636	0.4451	17	45868565	C	ADD	137	0.487	0.9578	0.07452	3.183	-0.7512	0.4525	4911
17:45868572	17	45868572	C	T	38	-0.08965	0.013895	1.10E-10	22723	2045704	19564	0.26486	0.1714	rs62055478	2068427	17	45868572	T	C	2	0.01092	0.01092	0.8309	0.8309	0.9239	0	0.8383	0.8264	C	T	17	45868572	T	ADD	3382	0.8364	0.08275	0.7112	0.9837	-2.158	0.03091	17	45868572	T	ADD	1529	0.8883	0.1551	0.6555	1.204	-0.7636	0.4451	17	45868572	T	ADD	137	0.487	0.9578	0.07452	3.183	-0.7512	0.4525	17	45868572	T	ADD	1529	0.8883	0.1551	0.6555	1.204	-0.7636	0.4451	17	45868572	T	ADD	137	0.487	0.9578	0.07452	3.183	-0.7512	0.4525	4911
17:45868746	17	45868746	T	C	37	-0.088818	0.013916	1.75E-10	22412	2045402	19410	0.27891	0.1713	rs1078830	2067814	17	45868746	C	T	2	0.01092	0.01092	0.8309	0.8309	0.9239	0	0.8383	0.8264	T	C	17	45868746	C	ADD	3382	0.8364	0.08275	0.7112	0.9837	-2.158	0.03091	17	45868746	C	ADD	1529	0.8883	0.1551	0.6555	1.204	-0.7636	0.4451	17	45868746	C	ADD	137	0.487	0.9578	0.07452	3.183	-0.7512	0.4525	17	45868746	C	ADD	1529	0.8883	0.1551	0.6555	1.204	-0.7636	0.4451	17	45868746	C	ADD	137	0.487	0.9578	0.07452	3.183	-0.7512	0.4525	4911
17:45868857	17	45868857	G	A	37	-0.08138	0.013528	1.79E-09	22412	2045402	19410	0.361	0.1806	rs753235	2067814	17	45868857	A	G	2	0.03585	0.03585	0.8691	0.8691	0.3259	0	0.8002	0.9157	G	A	17	45868857	A	ADD	3382	0.8652	0.07942	0.7405	1.011	-1.823	0.06828	17	45868857	A	ADD	1529	0.9511	0.1268	0.7418	1.219	-0.3956	0.6924	17	45868857	A	ADD	137	0.3414	0.9336	0.05477	2.128	-1.151	0.2496	17	45868857	A	ADD	1529	0.9511	0.1268	0.7418	1.219	-0.3956	0.6924	17	45868857	A	ADD	137	0.3414	0.9336	0.05477	2.128	-1.151	0.2496	4911
17:45868952	17	45868952	T	C	36	-0.081913	0.01445	1.44E-08	20736	2037022	18014	0.17564	0.1722	rs753236	2057758	17	45868952	C	T	2	0.02709	0.02709	0.8532	0.8532	0.7228	0	0.8815	0.8364	T	C	17	45868952	C	ADD	3382	0.8429	0.08221	0.7174	0.9902	-2.079	0.03758	17	45868952	C	ADD	1529	0.9749	0.1494	0.7274	1.307	-0.1702	0.8648	17	45868952	C	ADD	137	0.487	0.9578	0.07452	3.183	-0.7512	0.4525	17	45868952	C	ADD	1529	0.9749	0.1494	0.7274	1.307	-0.1702	0.8648	17	45868952	C	ADD	137	0.487	0.9578	0.07452	3.183	-0.7512	0.4525	4911
17:45869057	17	45869057	A	C	38	-0.091822	0.013907	4.04E-11	22723	2045704	19564	0.2552	0.1712	rs2316772	2068427	17	45869057	C	A	2	0.01538	0.01538	0.8385	0.8385	0.8724	0	0.851	0.8308	A	C	17	45869057	C	ADD	3382	0.8467	0.08266	0.7201	0.9956	-2.013	0.04413	17	45869057	C	ADD	1529	0.8883	0.1551	0.6555	1.204	-0.7636	0.4451	17	45869057	C	ADD	137	0.487	0.9578	0.07452	3.183	-0.7512	0.4525	17	45869057	C	ADD	1529	0.8883	0.1551	0.6555	1.204	-0.7636	0.4451	17	45869057	C	ADD	137	0.487	0.9578	0.07452	3.183	-0.7512	0.4525	4911
17:45869170	17	45869170	C	T	38	-0.089062	0.013893	1.45E-10	22723	2045704	19564	0.24593	0.1714	rs2316773	2068427	17	45869170	T	C	2	0.01138	0.01138	0.8317	0.8317	0.9316	0	0.8383	0.8276	C	T	17	45869170	T	ADD	3382	0.8373	0.08283	0.7118	0.9849	-2.144	0.03203	17	45869170	T	ADD	1529	0.8883	0.1551	0.6555	1.204	-0.7636	0.4451	17	45869170	T	ADD	137	0.487	0.9578	0.07452	3.183	-0.7512	0.4525	17	45869170	T	ADD	1529	0.8883	0.1551	0.6555	1.204	-0.7636	0.4451	17	45869170	T	ADD	137	0.487	0.9578	0.07452	3.183	-0.7512	0.4525	4911
17:45869276	17	45869276	T	C	38	-0.090106	0.013899	8.99E-11	22723	2045704	19564	0.23498	0.1714	rs2316774	2068427	17	45869276	C	T	2	0.01092	0.01092	0.8309	0.8309	0.9239	0	0.8383	0.8264	T	C	17	45869276	C	ADD	3382	0.8364	0.08275	0.7112	0.9837	-2.158	0.03091	17	45869276	C	ADD	1529	0.8883	0.1551	0.6555	1.204	-0.7636	0.4451	17	45869276	C	ADD	137	0.487	0.9578	0.07452	3.183	-0.7512	0.4525	17	45869276	C	ADD	1529	0.8883	0.1551	0.6555	1.204	-0.7636	0.4451	17	45869276	C	ADD	137	0.487	0.9578	0.07452	3.183	-0.7512	0.4525	4911
17:45869341	17	45869341	T	C	37	-0.086235	0.013945	6.25E-10	22371	1849249	19212	0.3686	0.178	rs739643	1871620	17	45869341	C	T	2	0.01166	0.01166	0.8327	0.8327	0.8731	0	0.845	0.8251	T	C	17	45869341	C	ADD	3382	0.8364	0.08266	0.7113	0.9835	-2.161	0.03069	17	45869341	C	ADD	1529	0.8986	0.1541	0.6643	1.215	-0.6942	0.4876	17	45869341	C	ADD	137	0.487	0.9578	0.07452	3.183	-0.7512	0.4525	17	45869341	C	ADD	1529	0.8986	0.1541	0.6643	1.215	-0.6942	0.4876	17	45869341	C	ADD	137	0.487	0.9578	0.07452	3.183	-0.7512	0.4525	4911
17:45869472	17	45869472	C	A	37	-0.088839	0.013917	1.73E-10	22412	2045402	19410	0.26862	0.1713	rs739642	2067814	17	45869472	A	C	2	0.01092	0.01092	0.8309	0.8309	0.9239	0	0.8383	0.8264	C	A	17	45869472	A	ADD	3382	0.8364	0.08275	0.7112	0.9837	-2.158	0.03091	17	45869472	A	ADD	1529	0.8883	0.1551	0.6555	1.204	-0.7636	0.4451	17	45869472	A	ADD	137	0.487	0.9578	0.07452	3.183	-0.7512	0.4525	17	45869472	A	ADD	1529	0.8883	0.1551	0.6555	1.204	-0.7636	0.4451	17	45869472	A	ADD	137	0.487	0.9578	0.07452	3.183	-0.7512	0.4525	4911
17:45869509	17	45869509	C	T	37	-0.087875	0.013931	2.83E-10	22412	2045402	19410	0.26408	0.1711	rs757055	2067814	17	45869509	T	C	2	0.008226	0.008226	0.8247	0.8247	0.7777	0	0.8465	0.8114	C	T	17	45869509	T	ADD	3382	0.8348	0.0828	0.7098	0.9819	-2.18	0.02926	17	45869509	T	ADD	1529	0.8674	0.1559	0.6391	1.177	-0.9126	0.3614	17	45869509	T	ADD	137	0.487	0.9578	0.07452	3.183	-0.7512	0.4525	17	45869509	T	ADD	1529	0.8674	0.1559	0.6391	1.177	-0.9126	0.3614	17	45869509	T	ADD	137	0.487	0.9578	0.07452	3.183	-0.7512	0.4525	4911
17:45869805	17	45869805	G	A	29	-0.094487	0.01592	2.94E-09	17668	1610980	15249	0.16635	0.1681	rs75676226	1628648	17	45869805	A	G	2	0.01094	0.01094	0.8311	0.8311	0.9251	0	0.8383	0.8266	G	A	17	45869805	A	ADD	3382	0.8367	0.0827	0.7115	0.9839	-2.156	0.03105	17	45869805	A	ADD	1529	0.8883	0.1551	0.6555	1.204	-0.7636	0.4451	17	45869805	A	ADD	137	0.487	0.9578	0.07452	3.183	-0.7512	0.4525	17	45869805	A	ADD	1529	0.8883	0.1551	0.6555	1.204	-0.7636	0.4451	17	45869805	A	ADD	137	0.487	0.9578	0.07452	3.183	-0.7512	0.4525	4911
17:45870122	17	45870122	A	G	38	-0.089719	0.013894	1.07E-10	22723	2045704	19564	0.24495	0.1714	rs56398500	2068427	17	45870122	G	A	2	0.01092	0.01092	0.8309	0.8309	0.9239	0	0.8383	0.8264	A	G	17	45870122	G	ADD	3382	0.8364	0.08275	0.7112	0.9837	-2.158	0.03091	17	45870122	G	ADD	1529	0.8883	0.1551	0.6555	1.204	-0.7636	0.4451	17	45870122	G	ADD	137	0.487	0.9578	0.07452	3.183	-0.7512	0.4525	17	45870122	G	ADD	1529	0.8883	0.1551	0.6555	1.204	-0.7636	0.4451	17	45870122	G	ADD	137	0.487	0.9578	0.07452	3.183	-0.7512	0.4525	4911
17:45870562	17	45870562	A	G	38	-0.08962	0.013895	1.12E-10	22723	2045704	19564	0.24236	0.1714	rs56289364	2068427	17	45870562	G	A	2	0.01092	0.01092	0.8309	0.8309	0.9239	0	0.8383	0.8264	A	G	17	45870562	G	ADD	3382	0.8364	0.08275	0.7112	0.9837	-2.158	0.03091	17	45870562	G	ADD	1529	0.8883	0.1551	0.6555	1.204	-0.7636	0.4451	17	45870562	G	ADD	137	0.487	0.9578	0.07452	3.183	-0.7512	0.4525	17	45870562	G	ADD	1529	0.8883	0.1551	0.6555	1.204	-0.7636	0.4451	17	45870562	G	ADD	137	0.487	0.9578	0.07452	3.183	-0.7512	0.4525	4911
17:45870674	17	45870674	C	T	38	-0.089672	0.013894	1.09E-10	22723	2045704	19564	0.24078	0.1714	rs62055483	2068427	17	45870674	T	C	2	0.01092	0.01092	0.8309	0.8309	0.9239	0	0.8383	0.8264	C	T	17	45870674	T	ADD	3382	0.8364	0.08275	0.7112	0.9837	-2.158	0.03091	17	45870674	T	ADD	1529	0.8883	0.1551	0.6555	1.204	-0.7636	0.4451	17	45870674	T	ADD	137	0.487	0.9578	0.07452	3.183	-0.7512	0.4525	17	45870674	T	ADD	1529	0.8883	0.1551	0.6555	1.204	-0.7636	0.4451	17	45870674	T	ADD	137	0.487	0.9578	0.07452	3.183	-0.7512	0.4525	4911
17:45870793	17	45870793	G	A	38	-0.089666	0.013894	1.09E-10	22723	2045704	19564	0.23957	0.1714	rs78238042	2068427	17	45870793	A	G	2	0.009705	0.009705	0.8284	0.8284	0.8975	0	0.8383	0.8223	G	A	17	45870793	A	ADD	3382	0.8364	0.08275	0.7112	0.9837	-2.158	0.03091	17	45870793	A	ADD	1529	0.8756	0.1553	0.6459	1.187	-0.856	0.392	17	45870793	A	ADD	137	0.487	0.9578	0.07452	3.183	-0.7512	0.4525	17	45870793	A	ADD	1529	0.8756	0.1553	0.6459	1.187	-0.856	0.392	17	45870793	A	ADD	137	0.487	0.9578	0.07452	3.183	-0.7512	0.4525	4911
17:45871367	17	45871367	C	T	38	-0.089619	0.013895	1.12E-10	22723	2045704	19564	0.24344	0.1714	rs55673340	2068427	17	45871367	T	C	2	0.01323	0.01323	0.8349	0.8349	0.879	0	0.8467	0.8276	C	T	17	45871367	T	ADD	3382	0.8412	0.08289	0.7151	0.9896	-2.086	0.03698	17	45871367	T	ADD	1529	0.8883	0.1551	0.6555	1.204	-0.7636	0.4451	17	45871367	T	ADD	137	0.487	0.9578	0.07452	3.183	-0.7512	0.4525	17	45871367	T	ADD	1529	0.8883	0.1551	0.6555	1.204	-0.7636	0.4451	17	45871367	T	ADD	137	0.487	0.9578	0.07452	3.183	-0.7512	0.4525	4911
17:45871611	17	45871611	G	A	30	-0.092697	0.015861	5.09E-09	17757	1885302	15338	0.19355	0.1702	rs55967721	1903059	17	45871611	A	G	2	0.01092	0.01092	0.8309	0.8309	0.9239	0	0.8383	0.8264	G	A	17	45871611	A	ADD	3382	0.8364	0.08275	0.7112	0.9837	-2.158	0.03091	17	45871611	A	ADD	1529	0.8883	0.1551	0.6555	1.204	-0.7636	0.4451	17	45871611	A	ADD	137	0.487	0.9578	0.07452	3.183	-0.7512	0.4525	17	45871611	A	ADD	1529	0.8883	0.1551	0.6555	1.204	-0.7636	0.4451	17	45871611	A	ADD	137	0.487	0.9578	0.07452	3.183	-0.7512	0.4525	4911
17:45871642	17	45871642	C	T	37	-0.090197	0.013933	9.56E-11	22634	1771382	19475	0.27608	0.1696	rs77092481	1794016	17	45871642	T	C	2	0.01092	0.01092	0.8309	0.8309	0.9239	0	0.8383	0.8264	C	T	17	45871642	T	ADD	3382	0.8364	0.08275	0.7112	0.9837	-2.158	0.03091	17	45871642	T	ADD	1529	0.8883	0.1551	0.6555	1.204	-0.7636	0.4451	17	45871642	T	ADD	137	0.487	0.9578	0.07452	3.183	-0.7512	0.4525	17	45871642	T	ADD	1529	0.8883	0.1551	0.6555	1.204	-0.7636	0.4451	17	45871642	T	ADD	137	0.487	0.9578	0.07452	3.183	-0.7512	0.4525	4911
17:45871726	17	45871726	T	G	38	-0.089541	0.013895	1.16E-10	22723	2045704	19564	0.24916	0.1714	rs62055486	2068427	17	45871726	G	T	2	0.01224	0.01224	0.8333	0.8333	0.8843	0	0.8446	0.8264	T	G	17	45871726	G	ADD	3382	0.8397	0.08275	0.714	0.9876	-2.111	0.0348	17	45871726	G	ADD	1529	0.8883	0.1551	0.6555	1.204	-0.7636	0.4451	17	45871726	G	ADD	137	0.487	0.9578	0.07452	3.183	-0.7512	0.4525	17	45871726	G	ADD	1529	0.8883	0.1551	0.6555	1.204	-0.7636	0.4451	17	45871726	G	ADD	137	0.487	0.9578	0.07452	3.183	-0.7512	0.4525	4911
17:45871976	17	45871976	G	A	37	-0.08988	0.013976	1.27E-10	22663	2032344	19504	0.21983	0.1707	rs34739559	2055007	17	45871976	A	G	2	0.007455	0.007455	0.8233	0.8233	0.8586	0	0.8369	0.8149	G	A	17	45871976	A	ADD	3382	0.8271	0.08262	0.7035	0.9725	-2.297	0.02162	17	45871976	A	ADD	1529	0.8847	0.155	0.6529	1.199	-0.7906	0.4292	17	45871976	A	ADD	137	0.487	0.9578	0.07452	3.183	-0.7512	0.4525	17	45871976	A	ADD	1529	0.8847	0.155	0.6529	1.199	-0.7906	0.4292	17	45871976	A	ADD	137	0.487	0.9578	0.07452	3.183	-0.7512	0.4525	4911
17:45872082	17	45872082	C	A	37	-0.089216	0.013999	1.85E-10	22663	2032344	19504	0.20179	0.1703	rs34097347	2055007	17	45872082	A	C	2	0.0119	0.0119	0.8321	0.8321	0.918	0	0.8401	0.8272	C	A	17	45872082	A	ADD	3382	0.8407	0.08301	0.7145	0.9892	-2.091	0.03657	17	45872082	A	ADD	1529	0.8763	0.1563	0.645	1.19	-0.8451	0.3981	17	45872082	A	ADD	137	0.487	0.9578	0.07452	3.183	-0.7512	0.4525	17	45872082	A	ADD	1529	0.8763	0.1563	0.645	1.19	-0.8451	0.3981	17	45872082	A	ADD	137	0.487	0.9578	0.07452	3.183	-0.7512	0.4525	4911
17:45872526	17	45872526	C	T	38	-0.089718	0.013895	1.07E-10	22723	2045704	19564	0.25246	0.1714	rs2106784	2068427	17	45872526	T	C	2	0.01092	0.01092	0.8309	0.8309	0.9239	0	0.8383	0.8264	C	T	17	45872526	T	ADD	3382	0.8364	0.08275	0.7112	0.9837	-2.158	0.03091	17	45872526	T	ADD	1529	0.8883	0.1551	0.6555	1.204	-0.7636	0.4451	17	45872526	T	ADD	137	0.487	0.9578	0.07452	3.183	-0.7512	0.4525	17	45872526	T	ADD	1529	0.8883	0.1551	0.6555	1.204	-0.7636	0.4451	17	45872526	T	ADD	137	0.487	0.9578	0.07452	3.183	-0.7512	0.4525	4911
17:45872829	17	45872829	T	C	38	-0.089658	0.013895	1.10E-10	22723	2045704	19564	0.24565	0.1714	rs2158072	2068427	17	45872829	C	T	2	0.01105	0.01105	0.8312	0.8312	0.9194	0	0.839	0.8264	T	C	17	45872829	C	ADD	3382	0.8367	0.08275	0.7114	0.984	-2.155	0.03119	17	45872829	C	ADD	1529	0.8883	0.1551	0.6555	1.204	-0.7636	0.4451	17	45872829	C	ADD	137	0.487	0.9578	0.07452	3.183	-0.7512	0.4525	17	45872829	C	ADD	1529	0.8883	0.1551	0.6555	1.204	-0.7636	0.4451	17	45872829	C	ADD	137	0.487	0.9578	0.07452	3.183	-0.7512	0.4525	4911
17:45873028	17	45873028	C	T	37	-0.090776	0.013927	7.12E-11	22634	1771382	19475	0.24978	0.1697	rs62055488	1794016	17	45873028	T	C	2	0.01105	0.01105	0.8312	0.8312	0.9194	0	0.839	0.8264	C	T	17	45873028	T	ADD	3382	0.8367	0.08275	0.7114	0.984	-2.155	0.03119	17	45873028	T	ADD	1529	0.8883	0.1551	0.6555	1.204	-0.7636	0.4451	17	45873028	T	ADD	137	0.487	0.9578	0.07452	3.183	-0.7512	0.4525	17	45873028	T	ADD	1529	0.8883	0.1551	0.6555	1.204	-0.7636	0.4451	17	45873028	T	ADD	137	0.487	0.9578	0.07452	3.183	-0.7512	0.4525	4911
17:45873075	17	45873075	C	A	28	-0.090766	0.015874	1.08E-08	17395	1332787	14976	0.10371	0.1872	rs62055489	1350182	17	45873075	A	C	2	0.01898	0.01898	0.8442	0.8442	0.9365	0	0.8504	0.8404	C	A	17	45873075	A	ADD	3382	0.8418	0.0825	0.7161	0.9896	-2.087	0.0369	17	45873075	A	ADD	1529	0.9229	0.1514	0.6859	1.242	-0.5297	0.5963	17	45873075	A	ADD	137	0.487	0.9578	0.07452	3.183	-0.7512	0.4525	17	45873075	A	ADD	1529	0.9229	0.1514	0.6859	1.242	-0.5297	0.5963	17	45873075	A	ADD	137	0.487	0.9578	0.07452	3.183	-0.7512	0.4525	4911
17:45873167	17	45873167	A	G	38	-0.089594	0.013894	1.13E-10	22723	2045704	19564	0.24664	0.1714	rs62055490	2068427	17	45873167	G	A	2	0.01086	0.01086	0.8308	0.8308	0.9258	0	0.838	0.8264	A	G	17	45873167	G	ADD	3382	0.8363	0.08275	0.7111	0.9835	-2.161	0.03071	17	45873167	G	ADD	1529	0.8883	0.1551	0.6555	1.204	-0.7636	0.4451	17	45873167	G	ADD	137	0.487	0.9578	0.07452	3.183	-0.7512	0.4525	17	45873167	G	ADD	1529	0.8883	0.1551	0.6555	1.204	-0.7636	0.4451	17	45873167	G	ADD	137	0.487	0.9578	0.07452	3.183	-0.7512	0.4525	4911
17:45873754	17	45873754	T	C	38	-0.089373	0.013894	1.26E-10	22723	2045704	19564	0.24612	0.1714	rs62055491	2068427	17	45873754	C	T	2	0.01105	0.01105	0.8312	0.8312	0.9194	0	0.839	0.8264	T	C	17	45873754	C	ADD	3382	0.8367	0.08275	0.7114	0.984	-2.155	0.03119	17	45873754	C	ADD	1529	0.8883	0.1551	0.6555	1.204	-0.7636	0.4451	17	45873754	C	ADD	137	0.487	0.9578	0.07452	3.183	-0.7512	0.4525	17	45873754	C	ADD	1529	0.8883	0.1551	0.6555	1.204	-0.7636	0.4451	17	45873754	C	ADD	137	0.487	0.9578	0.07452	3.183	-0.7512	0.4525	4911
17:45873854	17	45873854	T	G	38	-0.089365	0.013894	1.26E-10	22723	2045704	19564	0.24646	0.1714	rs34416056	2068427	17	45873854	G	T	2	0.01105	0.01105	0.8312	0.8312	0.9194	0	0.839	0.8264	T	G	17	45873854	G	ADD	3382	0.8367	0.08275	0.7114	0.984	-2.155	0.03119	17	45873854	G	ADD	1529	0.8883	0.1551	0.6555	1.204	-0.7636	0.4451	17	45873854	G	ADD	137	0.487	0.9578	0.07452	3.183	-0.7512	0.4525	17	45873854	G	ADD	1529	0.8883	0.1551	0.6555	1.204	-0.7636	0.4451	17	45873854	G	ADD	137	0.487	0.9578	0.07452	3.183	-0.7512	0.4525	4911
17:45873979	17	45873979	C	A	37	-0.091041	0.013927	6.28E-11	22634	1771382	19475	0.26072	0.1697	rs62055492	1794016	17	45873979	A	C	2	0.01105	0.01105	0.8312	0.8312	0.9194	0	0.839	0.8264	C	A	17	45873979	A	ADD	3382	0.8367	0.08275	0.7114	0.984	-2.155	0.03119	17	45873979	A	ADD	1529	0.8883	0.1551	0.6555	1.204	-0.7636	0.4451	17	45873979	A	ADD	137	0.487	0.9578	0.07452	3.183	-0.7512	0.4525	17	45873979	A	ADD	1529	0.8883	0.1551	0.6555	1.204	-0.7636	0.4451	17	45873979	A	ADD	137	0.487	0.9578	0.07452	3.183	-0.7512	0.4525	4911
17:45874351	17	45874351	G	A	38	-0.08938	0.013895	1.25E-10	22723	2045704	19564	0.24908	0.1713	rs2055794	2068427	17	45874351	A	G	2	0.01105	0.01105	0.8312	0.8312	0.9194	0	0.839	0.8264	G	A	17	45874351	A	ADD	3382	0.8367	0.08275	0.7114	0.984	-2.155	0.03119	17	45874351	A	ADD	1529	0.8883	0.1551	0.6555	1.204	-0.7636	0.4451	17	45874351	A	ADD	137	0.487	0.9578	0.07452	3.183	-0.7512	0.4525	17	45874351	A	ADD	1529	0.8883	0.1551	0.6555	1.204	-0.7636	0.4451	17	45874351	A	ADD	137	0.487	0.9578	0.07452	3.183	-0.7512	0.4525	4911
17:45874629	17	45874629	C	T	38	-0.089284	0.013895	1.31E-10	22723	2045704	19564	0.24501	0.1714	rs2055795	2068427	17	45874629	T	C	2	0.01105	0.01105	0.8312	0.8312	0.9194	0	0.839	0.8264	C	T	17	45874629	T	ADD	3382	0.8367	0.08275	0.7114	0.984	-2.155	0.03119	17	45874629	T	ADD	1529	0.8883	0.1551	0.6555	1.204	-0.7636	0.4451	17	45874629	T	ADD	137	0.487	0.9578	0.07452	3.183	-0.7512	0.4525	17	45874629	T	ADD	1529	0.8883	0.1551	0.6555	1.204	-0.7636	0.4451	17	45874629	T	ADD	137	0.487	0.9578	0.07452	3.183	-0.7512	0.4525	4911
17:45874825	17	45874825	A	T	38	-0.088442	0.013909	2.04E-10	22723	2045704	19564	0.24354	0.1711	rs2055796	2068427	17	45874825	T	A	2	0.008332	0.008332	0.8249	0.8249	0.7735	0	0.8472	0.8114	A	T	17	45874825	T	ADD	3382	0.8351	0.0828	0.71	0.9822	-2.176	0.02953	17	45874825	T	ADD	1529	0.8674	0.1559	0.6391	1.177	-0.9126	0.3614	17	45874825	T	ADD	137	0.487	0.9578	0.07452	3.183	-0.7512	0.4525	17	45874825	T	ADD	1529	0.8674	0.1559	0.6391	1.177	-0.9126	0.3614	17	45874825	T	ADD	137	0.487	0.9578	0.07452	3.183	-0.7512	0.4525	4911
17:45875578	17	45875578	T	C	38	-0.089716	0.013894	1.07E-10	22723	2045704	19564	0.23183	0.1714	rs62055493	2068427	17	45875578	C	T	2	0.01105	0.01105	0.8312	0.8312	0.9194	0	0.839	0.8264	T	C	17	45875578	C	ADD	3382	0.8367	0.08275	0.7114	0.984	-2.155	0.03119	17	45875578	C	ADD	1529	0.8883	0.1551	0.6555	1.204	-0.7636	0.4451	17	45875578	C	ADD	137	0.487	0.9578	0.07452	3.183	-0.7512	0.4525	17	45875578	C	ADD	1529	0.8883	0.1551	0.6555	1.204	-0.7636	0.4451	17	45875578	C	ADD	137	0.487	0.9578	0.07452	3.183	-0.7512	0.4525	4911
17:45875650	17	45875650	C	T	38	-0.089244	0.013895	1.34E-10	22723	2045704	19564	0.24846	0.1713	rs62055494	2068427	17	45875650	T	C	2	0.01105	0.01105	0.8312	0.8312	0.9194	0	0.839	0.8264	C	T	17	45875650	T	ADD	3382	0.8367	0.08275	0.7114	0.984	-2.155	0.03119	17	45875650	T	ADD	1529	0.8883	0.1551	0.6555	1.204	-0.7636	0.4451	17	45875650	T	ADD	137	0.487	0.9578	0.07452	3.183	-0.7512	0.4525	17	45875650	T	ADD	1529	0.8883	0.1551	0.6555	1.204	-0.7636	0.4451	17	45875650	T	ADD	137	0.487	0.9578	0.07452	3.183	-0.7512	0.4525	4911
17:45875677	17	45875677	A	C	38	-0.089505	0.013894	1.18E-10	22723	2045704	19564	0.24339	0.1714	rs62055495	2068427	17	45875677	C	A	2	0.01105	0.01105	0.8312	0.8312	0.9194	0	0.839	0.8264	A	C	17	45875677	C	ADD	3382	0.8367	0.08275	0.7114	0.984	-2.155	0.03119	17	45875677	C	ADD	1529	0.8883	0.1551	0.6555	1.204	-0.7636	0.4451	17	45875677	C	ADD	137	0.487	0.9578	0.07452	3.183	-0.7512	0.4525	17	45875677	C	ADD	1529	0.8883	0.1551	0.6555	1.204	-0.7636	0.4451	17	45875677	C	ADD	137	0.487	0.9578	0.07452	3.183	-0.7512	0.4525	4911
17:45875813	17	45875813	A	G	30	-0.091913	0.015836	6.47E-09	17757	1885302	15338	0.16001	0.1706	rs140713557	1903059	17	45875813	G	A	2	0.01136	0.01136	0.8318	0.8318	0.9252	0	0.839	0.8273	A	G	17	45875813	G	ADD	3382	0.8377	0.08275	0.7123	0.9852	-2.14	0.03238	17	45875813	G	ADD	1529	0.8883	0.1551	0.6555	1.204	-0.7636	0.4451	17	45875813	G	ADD	137	0.487	0.9578	0.07452	3.183	-0.7512	0.4525	17	45875813	G	ADD	1529	0.8883	0.1551	0.6555	1.204	-0.7636	0.4451	17	45875813	G	ADD	137	0.487	0.9578	0.07452	3.183	-0.7512	0.4525	4911
17:45875941	17	45875941	C	T	38	-0.089266	0.013895	1.32E-10	22723	2045704	19564	0.24635	0.1713	rs62055496	2068427	17	45875941	T	C	2	0.01105	0.01105	0.8312	0.8312	0.9194	0	0.839	0.8264	C	T	17	45875941	T	ADD	3382	0.8367	0.08275	0.7114	0.984	-2.155	0.03119	17	45875941	T	ADD	1529	0.8883	0.1551	0.6555	1.204	-0.7636	0.4451	17	45875941	T	ADD	137	0.487	0.9578	0.07452	3.183	-0.7512	0.4525	17	45875941	T	ADD	1529	0.8883	0.1551	0.6555	1.204	-0.7636	0.4451	17	45875941	T	ADD	137	0.487	0.9578	0.07452	3.183	-0.7512	0.4525	4911
17:45876163	17	45876163	A	G	38	-0.089282	0.013895	1.31E-10	22723	2045704	19564	0.24649	0.1713	rs62055497	2068427	17	45876163	G	A	2	0.01105	0.01105	0.8312	0.8312	0.9194	0	0.839	0.8264	A	G	17	45876163	G	ADD	3382	0.8367	0.08275	0.7114	0.984	-2.155	0.03119	17	45876163	G	ADD	1529	0.8883	0.1551	0.6555	1.204	-0.7636	0.4451	17	45876163	G	ADD	137	0.487	0.9578	0.07452	3.183	-0.7512	0.4525	17	45876163	G	ADD	1529	0.8883	0.1551	0.6555	1.204	-0.7636	0.4451	17	45876163	G	ADD	137	0.487	0.9578	0.07452	3.183	-0.7512	0.4525	4911
17:45876329	17	45876329	T	C	38	-0.089364	0.013929	1.40E-10	22723	2045704	19564	0.27752	0.171	rs2188888	2068427	17	45876329	C	T	2	0.01105	0.01105	0.8312	0.8312	0.9194	0	0.839	0.8264	T	C	17	45876329	C	ADD	3382	0.8367	0.08275	0.7114	0.984	-2.155	0.03119	17	45876329	C	ADD	1529	0.8883	0.1551	0.6555	1.204	-0.7636	0.4451	17	45876329	C	ADD	137	0.487	0.9578	0.07452	3.183	-0.7512	0.4525	17	45876329	C	ADD	1529	0.8883	0.1551	0.6555	1.204	-0.7636	0.4451	17	45876329	C	ADD	137	0.487	0.9578	0.07452	3.183	-0.7512	0.4525	4911
17:45876341	17	45876341	C	T	38	-0.089333	0.013929	1.42E-10	22723	2045704	19564	0.28096	0.171	rs3919455	2068427	17	45876341	T	C	2	0.01105	0.01105	0.8312	0.8312	0.9194	0	0.839	0.8264	C	T	17	45876341	T	ADD	3382	0.8367	0.08275	0.7114	0.984	-2.155	0.03119	17	45876341	T	ADD	1529	0.8883	0.1551	0.6555	1.204	-0.7636	0.4451	17	45876341	T	ADD	137	0.487	0.9578	0.07452	3.183	-0.7512	0.4525	17	45876341	T	ADD	1529	0.8883	0.1551	0.6555	1.204	-0.7636	0.4451	17	45876341	T	ADD	137	0.487	0.9578	0.07452	3.183	-0.7512	0.4525	4911
17:45876353	17	45876353	G	C	38	-0.089384	0.013929	1.39E-10	22723	2045704	19564	0.27797	0.171	rs2214258	2068427	17	45876353	C	G	2	0.01105	0.01105	0.8312	0.8312	0.9194	0	0.839	0.8264	G	C	17	45876353	C	ADD	3382	0.8367	0.08275	0.7114	0.984	-2.155	0.03119	17	45876353	C	ADD	1529	0.8883	0.1551	0.6555	1.204	-0.7636	0.4451	17	45876353	C	ADD	137	0.487	0.9578	0.07452	3.183	-0.7512	0.4525	17	45876353	C	ADD	1529	0.8883	0.1551	0.6555	1.204	-0.7636	0.4451	17	45876353	C	ADD	137	0.487	0.9578	0.07452	3.183	-0.7512	0.4525	4911
17:45876448	17	45876448	G	A	38	-0.089483	0.013893	1.19E-10	22723	2045704	19564	0.24825	0.1714	rs62055498	2068427	17	45876448	A	G	2	0.01105	0.01105	0.8312	0.8312	0.9194	0	0.839	0.8264	G	A	17	45876448	A	ADD	3382	0.8367	0.08275	0.7114	0.984	-2.155	0.03119	17	45876448	A	ADD	1529	0.8883	0.1551	0.6555	1.204	-0.7636	0.4451	17	45876448	A	ADD	137	0.487	0.9578	0.07452	3.183	-0.7512	0.4525	17	45876448	A	ADD	1529	0.8883	0.1551	0.6555	1.204	-0.7636	0.4451	17	45876448	A	ADD	137	0.487	0.9578	0.07452	3.183	-0.7512	0.4525	4911
17:45876625	17	45876625	C	G	38	-0.089425	0.013893	1.22E-10	22723	2045704	19564	0.24964	0.1714	rs62055499	2068427	17	45876625	G	C	2	0.01105	0.01105	0.8312	0.8312	0.9194	0	0.839	0.8264	C	G	17	45876625	G	ADD	3382	0.8367	0.08275	0.7114	0.984	-2.155	0.03119	17	45876625	G	ADD	1529	0.8883	0.1551	0.6555	1.204	-0.7636	0.4451	17	45876625	G	ADD	137	0.487	0.9578	0.07452	3.183	-0.7512	0.4525	17	45876625	G	ADD	1529	0.8883	0.1551	0.6555	1.204	-0.7636	0.4451	17	45876625	G	ADD	137	0.487	0.9578	0.07452	3.183	-0.7512	0.4525	4911
17:45876768	17	45876768	G	A	38	-0.089492	0.013894	1.19E-10	22723	2045704	19564	0.25008	0.1714	rs62055500	2068427	17	45876768	A	G	2	0.01105	0.01105	0.8312	0.8312	0.9194	0	0.839	0.8264	G	A	17	45876768	A	ADD	3382	0.8367	0.08275	0.7114	0.984	-2.155	0.03119	17	45876768	A	ADD	1529	0.8883	0.1551	0.6555	1.204	-0.7636	0.4451	17	45876768	A	ADD	137	0.487	0.9578	0.07452	3.183	-0.7512	0.4525	17	45876768	A	ADD	1529	0.8883	0.1551	0.6555	1.204	-0.7636	0.4451	17	45876768	A	ADD	137	0.487	0.9578	0.07452	3.183	-0.7512	0.4525	4911
17:45876861	17	45876861	G	A	38	-0.089506	0.013894	1.18E-10	22723	2045704	19564	0.25049	0.1714	rs62055501	2068427	17	45876861	A	G	2	0.01105	0.01105	0.8312	0.8312	0.9194	0	0.839	0.8264	G	A	17	45876861	A	ADD	3382	0.8367	0.08275	0.7114	0.984	-2.155	0.03119	17	45876861	A	ADD	1529	0.8883	0.1551	0.6555	1.204	-0.7636	0.4451	17	45876861	A	ADD	137	0.487	0.9578	0.07452	3.183	-0.7512	0.4525	17	45876861	A	ADD	1529	0.8883	0.1551	0.6555	1.204	-0.7636	0.4451	17	45876861	A	ADD	137	0.487	0.9578	0.07452	3.183	-0.7512	0.4525	4911
17:45876918	17	45876918	G	A	38	-0.089387	0.013896	1.26E-10	22723	2045704	19564	0.25316	0.1712	rs62055502	2068427	17	45876918	A	G	2	0.01105	0.01105	0.8312	0.8312	0.9194	0	0.839	0.8264	G	A	17	45876918	A	ADD	3382	0.8367	0.08275	0.7114	0.984	-2.155	0.03119	17	45876918	A	ADD	1529	0.8883	0.1551	0.6555	1.204	-0.7636	0.4451	17	45876918	A	ADD	137	0.487	0.9578	0.07452	3.183	-0.7512	0.4525	17	45876918	A	ADD	1529	0.8883	0.1551	0.6555	1.204	-0.7636	0.4451	17	45876918	A	ADD	137	0.487	0.9578	0.07452	3.183	-0.7512	0.4525	4911
17:45877320	17	45877320	G	A	38	-0.089545	0.013894	1.16E-10	22723	2045704	19564	0.24922	0.1714	rs916793	2068427	17	45877320	A	G	2	0.01028	0.01028	0.8299	0.8299	0.9415	0	0.8355	0.8264	G	A	17	45877320	A	ADD	3382	0.835	0.08262	0.7102	0.9818	-2.183	0.02907	17	45877320	A	ADD	1529	0.8883	0.1551	0.6555	1.204	-0.7636	0.4451	17	45877320	A	ADD	137	0.487	0.9578	0.07452	3.183	-0.7512	0.4525	17	45877320	A	ADD	1529	0.8883	0.1551	0.6555	1.204	-0.7636	0.4451	17	45877320	A	ADD	137	0.487	0.9578	0.07452	3.183	-0.7512	0.4525	4911
17:45877664	17	45877664	A	G	38	-0.089626	0.013894	1.11E-10	22723	2045704	19564	0.24988	0.1714	rs4441322	2068427	17	45877664	G	A	2	0.01105	0.01105	0.8312	0.8312	0.9194	0	0.839	0.8264	A	G	17	45877664	G	ADD	3382	0.8367	0.08275	0.7114	0.984	-2.155	0.03119	17	45877664	G	ADD	1529	0.8883	0.1551	0.6555	1.204	-0.7636	0.4451	17	45877664	G	ADD	137	0.487	0.9578	0.07452	3.183	-0.7512	0.4525	17	45877664	G	ADD	1529	0.8883	0.1551	0.6555	1.204	-0.7636	0.4451	17	45877664	G	ADD	137	0.487	0.9578	0.07452	3.183	-0.7512	0.4525	4911
17:45877727	17	45877727	T	C	38	-0.089662	0.013894	1.10E-10	22723	2045704	19564	0.24947	0.1714	rs113414067	2068427	17	45877727	C	T	2	0.01105	0.01105	0.8312	0.8312	0.9194	0	0.839	0.8264	T	C	17	45877727	C	ADD	3382	0.8367	0.08275	0.7114	0.984	-2.155	0.03119	17	45877727	C	ADD	1529	0.8883	0.1551	0.6555	1.204	-0.7636	0.4451	17	45877727	C	ADD	137	0.487	0.9578	0.07452	3.183	-0.7512	0.4525	17	45877727	C	ADD	1529	0.8883	0.1551	0.6555	1.204	-0.7636	0.4451	17	45877727	C	ADD	137	0.487	0.9578	0.07452	3.183	-0.7512	0.4525	4911
17:45877999	17	45877999	C	A	38	-0.089517	0.013894	1.17E-10	22723	2045704	19564	0.24864	0.1714	rs55905252	2068427	17	45877999	A	C	2	0.01105	0.01105	0.8312	0.8312	0.9194	0	0.839	0.8264	C	A	17	45877999	A	ADD	3382	0.8367	0.08275	0.7114	0.984	-2.155	0.03119	17	45877999	A	ADD	1529	0.8883	0.1551	0.6555	1.204	-0.7636	0.4451	17	45877999	A	ADD	137	0.487	0.9578	0.07452	3.183	-0.7512	0.4525	17	45877999	A	ADD	1529	0.8883	0.1551	0.6555	1.204	-0.7636	0.4451	17	45877999	A	ADD	137	0.487	0.9578	0.07452	3.183	-0.7512	0.4525	4911
17:45878121	17	45878121	C	T	38	-0.090414	0.013886	7.45E-11	22723	2045704	19564	0.25671	0.1719	rs17691328	2068427	17	45878121	T	C	2	0.005845	0.005845	0.8193	0.8193	0.9352	0	0.8132	0.8231	C	T	17	45878121	T	ADD	3382	0.8264	0.08249	0.703	0.9714	-2.312	0.02079	17	45878121	T	ADD	1529	0.8688	0.1529	0.6437	1.172	-0.9199	0.3576	17	45878121	T	ADD	137	0.487	0.9578	0.07452	3.183	-0.7512	0.4525	17	45878121	T	ADD	1529	0.8688	0.1529	0.6437	1.172	-0.9199	0.3576	17	45878121	T	ADD	137	0.487	0.9578	0.07452	3.183	-0.7512	0.4525	4911
17:45879004	17	45879004	G	T	38	-0.089458	0.013896	1.21E-10	22723	2045704	19564	0.25318	0.1713	rs62055515	2068427	17	45879004	T	G	2	0.01105	0.01105	0.8312	0.8312	0.9194	0	0.839	0.8264	G	T	17	45879004	T	ADD	3382	0.8367	0.08275	0.7114	0.984	-2.155	0.03119	17	45879004	T	ADD	1529	0.8883	0.1551	0.6555	1.204	-0.7636	0.4451	17	45879004	T	ADD	137	0.487	0.9578	0.07452	3.183	-0.7512	0.4525	17	45879004	T	ADD	1529	0.8883	0.1551	0.6555	1.204	-0.7636	0.4451	17	45879004	T	ADD	137	0.487	0.9578	0.07452	3.183	-0.7512	0.4525	4911
17:45879024	17	45879024	T	C	38	-0.089507	0.013896	1.19E-10	22723	2045704	19564	0.25063	0.1713	rs62055516	2068427	17	45879024	C	T	2	0.01105	0.01105	0.8312	0.8312	0.9194	0	0.839	0.8264	T	C	17	45879024	C	ADD	3382	0.8367	0.08275	0.7114	0.984	-2.155	0.03119	17	45879024	C	ADD	1529	0.8883	0.1551	0.6555	1.204	-0.7636	0.4451	17	45879024	C	ADD	137	0.487	0.9578	0.07452	3.183	-0.7512	0.4525	17	45879024	C	ADD	1529	0.8883	0.1551	0.6555	1.204	-0.7636	0.4451	17	45879024	C	ADD	137	0.487	0.9578	0.07452	3.183	-0.7512	0.4525	4911
17:45879059	17	45879059	C	T	38	-0.089469	0.013896	1.21E-10	22723	2045704	19564	0.2482	0.1713	rs62055517	2068427	17	45879059	T	C	2	0.01105	0.01105	0.8312	0.8312	0.9194	0	0.839	0.8264	C	T	17	45879059	T	ADD	3382	0.8367	0.08275	0.7114	0.984	-2.155	0.03119	17	45879059	T	ADD	1529	0.8883	0.1551	0.6555	1.204	-0.7636	0.4451	17	45879059	T	ADD	137	0.487	0.9578	0.07452	3.183	-0.7512	0.4525	17	45879059	T	ADD	1529	0.8883	0.1551	0.6555	1.204	-0.7636	0.4451	17	45879059	T	ADD	137	0.487	0.9578	0.07452	3.183	-0.7512	0.4525	4911
17:45879139	17	45879139	A	C	38	-0.089629	0.013897	1.12E-10	22723	2045704	19564	0.24852	0.1713	rs62055518	2068427	17	45879139	C	A	2	0.01105	0.01105	0.8312	0.8312	0.9194	0	0.839	0.8264	A	C	17	45879139	C	ADD	3382	0.8367	0.08275	0.7114	0.984	-2.155	0.03119	17	45879139	C	ADD	1529	0.8883	0.1551	0.6555	1.204	-0.7636	0.4451	17	45879139	C	ADD	137	0.487	0.9578	0.07452	3.183	-0.7512	0.4525	17	45879139	C	ADD	1529	0.8883	0.1551	0.6555	1.204	-0.7636	0.4451	17	45879139	C	ADD	137	0.487	0.9578	0.07452	3.183	-0.7512	0.4525	4911
17:45879276	17	45879276	T	C	38	-0.089444	0.013896	1.22E-10	22723	2045704	19564	0.24937	0.1713	rs56364632	2068427	17	45879276	C	T	2	0.01105	0.01105	0.8312	0.8312	0.9194	0	0.839	0.8264	T	C	17	45879276	C	ADD	3382	0.8367	0.08275	0.7114	0.984	-2.155	0.03119	17	45879276	C	ADD	1529	0.8883	0.1551	0.6555	1.204	-0.7636	0.4451	17	45879276	C	ADD	137	0.487	0.9578	0.07452	3.183	-0.7512	0.4525	17	45879276	C	ADD	1529	0.8883	0.1551	0.6555	1.204	-0.7636	0.4451	17	45879276	C	ADD	137	0.487	0.9578	0.07452	3.183	-0.7512	0.4525	4911
17:45879368	17	45879368	C	A	38	-0.089826	0.013854	8.94E-11	22723	2045704	19564	0.24544	0.1721	rs55768605	2068427	17	45879368	A	C	2	0.01119	0.01119	0.8318	0.8318	0.8882	0	0.8426	0.8251	C	A	17	45879368	A	ADD	3382	0.8366	0.08267	0.7114	0.9837	-2.158	0.03089	17	45879368	A	ADD	1529	0.8912	0.1543	0.6587	1.206	-0.7463	0.4555	17	45879368	A	ADD	137	0.487	0.9578	0.07452	3.183	-0.7512	0.4525	17	45879368	A	ADD	1529	0.8912	0.1543	0.6587	1.206	-0.7463	0.4555	17	45879368	A	ADD	137	0.487	0.9578	0.07452	3.183	-0.7512	0.4525	4911
17:45879412	17	45879412	A	G	38	-0.08948	0.013896	1.20E-10	22723	2045704	19564	0.24889	0.1713	rs55653657	2068427	17	45879412	G	A	2	0.01124	0.01124	0.8318	0.8318	0.9258	0	0.839	0.8274	A	G	17	45879412	G	ADD	3382	0.8372	0.08258	0.7121	0.9843	-2.151	0.03145	17	45879412	G	ADD	1529	0.8883	0.1551	0.6555	1.204	-0.7636	0.4451	17	45879412	G	ADD	137	0.487	0.9578	0.07452	3.183	-0.7512	0.4525	17	45879412	G	ADD	1529	0.8883	0.1551	0.6555	1.204	-0.7636	0.4451	17	45879412	G	ADD	137	0.487	0.9578	0.07452	3.183	-0.7512	0.4525	4911
17:45879855	17	45879855	C	T	38	-0.089651	0.013894	1.10E-10	22723	2045704	19564	0.25197	0.1714	rs55894109	2068427	17	45879855	T	C	2	0.01105	0.01105	0.8312	0.8312	0.9194	0	0.839	0.8264	C	T	17	45879855	T	ADD	3382	0.8367	0.08275	0.7114	0.984	-2.155	0.03119	17	45879855	T	ADD	1529	0.8883	0.1551	0.6555	1.204	-0.7636	0.4451	17	45879855	T	ADD	137	0.487	0.9578	0.07452	3.183	-0.7512	0.4525	17	45879855	T	ADD	1529	0.8883	0.1551	0.6555	1.204	-0.7636	0.4451	17	45879855	T	ADD	137	0.487	0.9578	0.07452	3.183	-0.7512	0.4525	4911
17:45879903	17	45879903	T	C	38	-0.089628	0.013894	1.11E-10	22723	2045704	19564	0.25007	0.1714	rs56101773	2068427	17	45879903	C	T	2	0.01105	0.01105	0.8312	0.8312	0.9194	0	0.839	0.8264	T	C	17	45879903	C	ADD	3382	0.8367	0.08275	0.7114	0.984	-2.155	0.03119	17	45879903	C	ADD	1529	0.8883	0.1551	0.6555	1.204	-0.7636	0.4451	17	45879903	C	ADD	137	0.487	0.9578	0.07452	3.183	-0.7512	0.4525	17	45879903	C	ADD	1529	0.8883	0.1551	0.6555	1.204	-0.7636	0.4451	17	45879903	C	ADD	137	0.487	0.9578	0.07452	3.183	-0.7512	0.4525	4911
17:45879962	17	45879962	C	T	38	-0.089707	0.013894	1.07E-10	22723	2045704	19564	0.24572	0.1714	rs56249780	2068427	17	45879962	T	C	2	0.01105	0.01105	0.8312	0.8312	0.9194	0	0.839	0.8264	C	T	17	45879962	T	ADD	3382	0.8367	0.08275	0.7114	0.984	-2.155	0.03119	17	45879962	T	ADD	1529	0.8883	0.1551	0.6555	1.204	-0.7636	0.4451	17	45879962	T	ADD	137	0.487	0.9578	0.07452	3.183	-0.7512	0.4525	17	45879962	T	ADD	1529	0.8883	0.1551	0.6555	1.204	-0.7636	0.4451	17	45879962	T	ADD	137	0.487	0.9578	0.07452	3.183	-0.7512	0.4525	4911
17:45880713	17	45880713	C	T	38	-0.079982	0.013483	2.99E-09	22723	2045704	19564	0.087398	0.1797	rs56040418	2068427	17	45880713	T	C	2	0.01159	0.01159	0.8422	0.8422	0.5841	0	0.8032	0.8672	C	T	17	45880713	T	ADD	3382	0.8544	0.08006	0.7303	0.9995	-1.966	0.0493	17	45880713	T	ADD	1529	0.8675	0.1313	0.6707	1.122	-1.082	0.2791	17	45880713	T	ADD	137	0.6113	0.9134	0.1021	3.662	-0.5388	0.59	17	45880713	T	ADD	1529	0.8675	0.1313	0.6707	1.122	-1.082	0.2791	17	45880713	T	ADD	137	0.6113	0.9134	0.1021	3.662	-0.5388	0.59	4911
17:45880733	17	45880733	T	C	37	-0.090356	0.013933	8.88E-11	22634	1771382	19475	0.25305	0.1696	rs55721252	1794016	17	45880733	C	T	2	0.01105	0.01105	0.8312	0.8312	0.9194	0	0.839	0.8264	T	C	17	45880733	C	ADD	3382	0.8367	0.08275	0.7114	0.984	-2.155	0.03119	17	45880733	C	ADD	1529	0.8883	0.1551	0.6555	1.204	-0.7636	0.4451	17	45880733	C	ADD	137	0.487	0.9578	0.07452	3.183	-0.7512	0.4525	17	45880733	C	ADD	1529	0.8883	0.1551	0.6555	1.204	-0.7636	0.4451	17	45880733	C	ADD	137	0.487	0.9578	0.07452	3.183	-0.7512	0.4525	4911
17:45880773	17	45880773	A	C	38	-0.089245	0.013901	1.36E-10	22723	2045704	19564	0.24789	0.1713	rs55876817	2068427	17	45880773	C	A	2	0.01105	0.01105	0.8312	0.8312	0.9194	0	0.839	0.8264	A	C	17	45880773	C	ADD	3382	0.8367	0.08275	0.7114	0.984	-2.155	0.03119	17	45880773	C	ADD	1529	0.8883	0.1551	0.6555	1.204	-0.7636	0.4451	17	45880773	C	ADD	137	0.487	0.9578	0.07452	3.183	-0.7512	0.4525	17	45880773	C	ADD	1529	0.8883	0.1551	0.6555	1.204	-0.7636	0.4451	17	45880773	C	ADD	137	0.487	0.9578	0.07452	3.183	-0.7512	0.4525	4911
17:45880806	17	45880806	A	G	38	-0.086759	0.013816	3.40E-10	22723	2045704	19564	0.20633	0.1724	rs55944735	2068427	17	45880806	G	A	2	0.01913	0.01913	0.8444	0.8444	0.9384	0	0.8504	0.8407	A	G	17	45880806	G	ADD	3382	0.8418	0.0825	0.7161	0.9896	-2.087	0.0369	17	45880806	G	ADD	1529	0.9242	0.1514	0.6869	1.243	-0.5208	0.6025	17	45880806	G	ADD	137	0.487	0.9578	0.07452	3.183	-0.7512	0.4525	17	45880806	G	ADD	1529	0.9242	0.1514	0.6869	1.243	-0.5208	0.6025	17	45880806	G	ADD	137	0.487	0.9578	0.07452	3.183	-0.7512	0.4525	4911
17:45881065	17	45881065	T	C	30	-0.092168	0.015837	5.89E-09	17757	1885302	15338	0.1614	0.1705	rs55711631	1903059	17	45881065	C	T	2	0.01105	0.01105	0.8312	0.8312	0.9194	0	0.839	0.8264	T	C	17	45881065	C	ADD	3382	0.8367	0.08275	0.7114	0.984	-2.155	0.03119	17	45881065	C	ADD	1529	0.8883	0.1551	0.6555	1.204	-0.7636	0.4451	17	45881065	C	ADD	137	0.487	0.9578	0.07452	3.183	-0.7512	0.4525	17	45881065	C	ADD	1529	0.8883	0.1551	0.6555	1.204	-0.7636	0.4451	17	45881065	C	ADD	137	0.487	0.9578	0.07452	3.183	-0.7512	0.4525	4911
17:45881370	17	45881370	G	A	38	-0.089453	0.013899	1.23E-10	22723	2045704	19564	0.25229	0.1713	rs62055525	2068427	17	45881370	A	G	2	0.01105	0.01105	0.8312	0.8312	0.9194	0	0.839	0.8264	G	A	17	45881370	A	ADD	3382	0.8367	0.08275	0.7114	0.984	-2.155	0.03119	17	45881370	A	ADD	1529	0.8883	0.1551	0.6555	1.204	-0.7636	0.4451	17	45881370	A	ADD	137	0.487	0.9578	0.07452	3.183	-0.7512	0.4525	17	45881370	A	ADD	1529	0.8883	0.1551	0.6555	1.204	-0.7636	0.4451	17	45881370	A	ADD	137	0.487	0.9578	0.07452	3.183	-0.7512	0.4525	4911
17:45881378	17	45881378	A	G	38	-0.089405	0.013899	1.26E-10	22723	2045704	19564	0.24976	0.1713	rs112915466	2068427	17	45881378	G	A	2	0.01105	0.01105	0.8312	0.8312	0.9194	0	0.839	0.8264	A	G	17	45881378	G	ADD	3382	0.8367	0.08275	0.7114	0.984	-2.155	0.03119	17	45881378	G	ADD	1529	0.8883	0.1551	0.6555	1.204	-0.7636	0.4451	17	45881378	G	ADD	137	0.487	0.9578	0.07452	3.183	-0.7512	0.4525	17	45881378	G	ADD	1529	0.8883	0.1551	0.6555	1.204	-0.7636	0.4451	17	45881378	G	ADD	137	0.487	0.9578	0.07452	3.183	-0.7512	0.4525	4911
17:45881726	17	45881726	G	T	38	-0.089498	0.013895	1.19E-10	22723	2045704	19564	0.24756	0.1713	rs56343551	2068427	17	45881726	T	G	2	0.01105	0.01105	0.8312	0.8312	0.9194	0	0.839	0.8264	G	T	17	45881726	T	ADD	3382	0.8367	0.08275	0.7114	0.984	-2.155	0.03119	17	45881726	T	ADD	1529	0.8883	0.1551	0.6555	1.204	-0.7636	0.4451	17	45881726	T	ADD	137	0.487	0.9578	0.07452	3.183	-0.7512	0.4525	17	45881726	T	ADD	1529	0.8883	0.1551	0.6555	1.204	-0.7636	0.4451	17	45881726	T	ADD	137	0.487	0.9578	0.07452	3.183	-0.7512	0.4525	4911
17:45881747	17	45881747	A	G	38	-0.089291	0.013895	1.31E-10	22723	2045704	19564	0.26021	0.1713	rs55975673	2068427	17	45881747	G	A	2	0.01105	0.01105	0.8312	0.8312	0.9194	0	0.839	0.8264	A	G	17	45881747	G	ADD	3382	0.8367	0.08275	0.7114	0.984	-2.155	0.03119	17	45881747	G	ADD	1529	0.8883	0.1551	0.6555	1.204	-0.7636	0.4451	17	45881747	G	ADD	137	0.487	0.9578	0.07452	3.183	-0.7512	0.4525	17	45881747	G	ADD	1529	0.8883	0.1551	0.6555	1.204	-0.7636	0.4451	17	45881747	G	ADD	137	0.487	0.9578	0.07452	3.183	-0.7512	0.4525	4911
17:45881895	17	45881895	G	A	37	-0.090639	0.013927	7.60E-11	22634	1771382	19475	0.25305	0.1697	rs56387391	1794016	17	45881895	A	G	2	0.01105	0.01105	0.8312	0.8312	0.9194	0	0.839	0.8264	G	A	17	45881895	A	ADD	3382	0.8367	0.08275	0.7114	0.984	-2.155	0.03119	17	45881895	A	ADD	1529	0.8883	0.1551	0.6555	1.204	-0.7636	0.4451	17	45881895	A	ADD	137	0.487	0.9578	0.07452	3.183	-0.7512	0.4525	17	45881895	A	ADD	1529	0.8883	0.1551	0.6555	1.204	-0.7636	0.4451	17	45881895	A	ADD	137	0.487	0.9578	0.07452	3.183	-0.7512	0.4525	4911
17:45882295	17	45882295	G	A	37	-0.089259	0.013948	1.56E-10	22450	1767511	19291	0.21126	0.1863	rs2019816	1789961	17	45882295	A	G	2	0.01105	0.01105	0.8312	0.8312	0.9194	0	0.839	0.8264	G	A	17	45882295	A	ADD	3382	0.8367	0.08275	0.7114	0.984	-2.155	0.03119	17	45882295	A	ADD	1529	0.8883	0.1551	0.6555	1.204	-0.7636	0.4451	17	45882295	A	ADD	137	0.487	0.9578	0.07452	3.183	-0.7512	0.4525	17	45882295	A	ADD	1529	0.8883	0.1551	0.6555	1.204	-0.7636	0.4451	17	45882295	A	ADD	137	0.487	0.9578	0.07452	3.183	-0.7512	0.4525	4911
17:45882386	17	45882386	A	T	38	-0.089529	0.013894	1.17E-10	22723	2045704	19564	0.24964	0.1714	rs2006305	2068427	17	45882386	T	A	2	0.01105	0.01105	0.8312	0.8312	0.9194	0	0.839	0.8264	A	T	17	45882386	T	ADD	3382	0.8367	0.08275	0.7114	0.984	-2.155	0.03119	17	45882386	T	ADD	1529	0.8883	0.1551	0.6555	1.204	-0.7636	0.4451	17	45882386	T	ADD	137	0.487	0.9578	0.07452	3.183	-0.7512	0.4525	17	45882386	T	ADD	1529	0.8883	0.1551	0.6555	1.204	-0.7636	0.4451	17	45882386	T	ADD	137	0.487	0.9578	0.07452	3.183	-0.7512	0.4525	4911
17:45882552	17	45882552	T	A	38	-0.089527	0.013894	1.17E-10	22723	2045704	19564	0.24961	0.1714	rs2019822	2068427	17	45882552	A	T	2	0.01105	0.01105	0.8312	0.8312	0.9194	0	0.839	0.8264	T	A	17	45882552	A	ADD	3382	0.8367	0.08275	0.7114	0.984	-2.155	0.03119	17	45882552	A	ADD	1529	0.8883	0.1551	0.6555	1.204	-0.7636	0.4451	17	45882552	A	ADD	137	0.487	0.9578	0.07452	3.183	-0.7512	0.4525	17	45882552	A	ADD	1529	0.8883	0.1551	0.6555	1.204	-0.7636	0.4451	17	45882552	A	ADD	137	0.487	0.9578	0.07452	3.183	-0.7512	0.4525	4911
17:45882654	17	45882654	A	G	37	-0.090587	0.013927	7.79E-11	22634	1771382	19475	0.25343	0.1697	rs62055529	1794016	17	45882654	G	A	2	0.01105	0.01105	0.8312	0.8312	0.9194	0	0.839	0.8264	A	G	17	45882654	G	ADD	3382	0.8367	0.08275	0.7114	0.984	-2.155	0.03119	17	45882654	G	ADD	1529	0.8883	0.1551	0.6555	1.204	-0.7636	0.4451	17	45882654	G	ADD	137	0.487	0.9578	0.07452	3.183	-0.7512	0.4525	17	45882654	G	ADD	1529	0.8883	0.1551	0.6555	1.204	-0.7636	0.4451	17	45882654	G	ADD	137	0.487	0.9578	0.07452	3.183	-0.7512	0.4525	4911
17:45882806	17	45882806	C	T	38	-0.089521	0.013894	1.17E-10	22723	2045704	19564	0.25032	0.1714	rs79580365	2068427	17	45882806	T	C	2	0.01105	0.01105	0.8312	0.8312	0.9194	0	0.839	0.8264	C	T	17	45882806	T	ADD	3382	0.8367	0.08275	0.7114	0.984	-2.155	0.03119	17	45882806	T	ADD	1529	0.8883	0.1551	0.6555	1.204	-0.7636	0.4451	17	45882806	T	ADD	137	0.487	0.9578	0.07452	3.183	-0.7512	0.4525	17	45882806	T	ADD	1529	0.8883	0.1551	0.6555	1.204	-0.7636	0.4451	17	45882806	T	ADD	137	0.487	0.9578	0.07452	3.183	-0.7512	0.4525	4911
17:45882917	17	45882917	A	G	38	-0.089975	0.013903	9.70E-11	22723	2045704	19564	0.24848	0.1712	rs55937610	2068427	17	45882917	G	A	2	0.01105	0.01105	0.8312	0.8312	0.9194	0	0.839	0.8264	A	G	17	45882917	G	ADD	3382	0.8367	0.08275	0.7114	0.984	-2.155	0.03119	17	45882917	G	ADD	1529	0.8883	0.1551	0.6555	1.204	-0.7636	0.4451	17	45882917	G	ADD	137	0.487	0.9578	0.07452	3.183	-0.7512	0.4525	17	45882917	G	ADD	1529	0.8883	0.1551	0.6555	1.204	-0.7636	0.4451	17	45882917	G	ADD	137	0.487	0.9578	0.07452	3.183	-0.7512	0.4525	4911
17:45882957	17	45882957	A	G	38	-0.090608	0.013946	8.20E-11	22723	2045704	19564	0.28936	0.1706	rs56365901	2068427	17	45882957	G	A	2	0.01105	0.01105	0.8312	0.8312	0.9194	0	0.839	0.8264	A	G	17	45882957	G	ADD	3382	0.8367	0.08275	0.7114	0.984	-2.155	0.03119	17	45882957	G	ADD	1529	0.8883	0.1551	0.6555	1.204	-0.7636	0.4451	17	45882957	G	ADD	137	0.487	0.9578	0.07452	3.183	-0.7512	0.4525	17	45882957	G	ADD	1529	0.8883	0.1551	0.6555	1.204	-0.7636	0.4451	17	45882957	G	ADD	137	0.487	0.9578	0.07452	3.183	-0.7512	0.4525	4911
17:45882959	17	45882959	T	C	38	-0.09066	0.013946	7.98E-11	22723	2045704	19564	0.29184	0.1705	rs55767267	2068427	17	45882959	C	T	2	0.01105	0.01105	0.8312	0.8312	0.9194	0	0.839	0.8264	T	C	17	45882959	C	ADD	3382	0.8367	0.08275	0.7114	0.984	-2.155	0.03119	17	45882959	C	ADD	1529	0.8883	0.1551	0.6555	1.204	-0.7636	0.4451	17	45882959	C	ADD	137	0.487	0.9578	0.07452	3.183	-0.7512	0.4525	17	45882959	C	ADD	1529	0.8883	0.1551	0.6555	1.204	-0.7636	0.4451	17	45882959	C	ADD	137	0.487	0.9578	0.07452	3.183	-0.7512	0.4525	4911
17:45882975	17	45882975	G	A	38	-0.090955	0.013944	6.89E-11	22723	2045704	19564	0.2868	0.1707	rs56127309	2068427	17	45882975	A	G	2	0.01105	0.01105	0.8312	0.8312	0.9194	0	0.839	0.8264	G	A	17	45882975	A	ADD	3382	0.8367	0.08275	0.7114	0.984	-2.155	0.03119	17	45882975	A	ADD	1529	0.8883	0.1551	0.6555	1.204	-0.7636	0.4451	17	45882975	A	ADD	137	0.487	0.9578	0.07452	3.183	-0.7512	0.4525	17	45882975	A	ADD	1529	0.8883	0.1551	0.6555	1.204	-0.7636	0.4451	17	45882975	A	ADD	137	0.487	0.9578	0.07452	3.183	-0.7512	0.4525	4911
17:45883234	17	45883234	T	C	38	-0.089686	0.013894	1.08E-10	22723	2045704	19564	0.25036	0.1714	rs56194412	2068427	17	45883234	C	T	2	0.0107	0.0107	0.8305	0.8305	0.9124	0	0.839	0.8253	T	C	17	45883234	C	ADD	3382	0.8358	0.08274	0.7107	0.9829	-2.168	0.03015	17	45883234	C	ADD	1529	0.8883	0.1551	0.6555	1.204	-0.7636	0.4451	17	45883234	C	ADD	137	0.487	0.9578	0.07452	3.183	-0.7512	0.4525	17	45883234	C	ADD	1529	0.8883	0.1551	0.6555	1.204	-0.7636	0.4451	17	45883234	C	ADD	137	0.487	0.9578	0.07452	3.183	-0.7512	0.4525	4911
17:45883446	17	45883446	A	T	37	-0.090657	0.013927	7.54E-11	22634	1771382	19475	0.25577	0.1696	rs56338487	1794016	17	45883446	T	A	2	0.0107	0.0107	0.8305	0.8305	0.9124	0	0.839	0.8253	A	T	17	45883446	T	ADD	3382	0.8358	0.08274	0.7107	0.9829	-2.168	0.03015	17	45883446	T	ADD	1529	0.8883	0.1551	0.6555	1.204	-0.7636	0.4451	17	45883446	T	ADD	137	0.487	0.9578	0.07452	3.183	-0.7512	0.4525	17	45883446	T	ADD	1529	0.8883	0.1551	0.6555	1.204	-0.7636	0.4451	17	45883446	T	ADD	137	0.487	0.9578	0.07452	3.183	-0.7512	0.4525	4911
17:45883545	17	45883545	A	G	38	-0.088233	0.013799	1.61E-10	22723	2045704	19564	0.16283	0.1732	rs56180212	2068427	17	45883545	G	A	2	0.01872	0.01872	0.8451	0.8451	0.8926	0	0.8347	0.8515	A	G	17	45883545	G	ADD	3382	0.8368	0.08206	0.7125	0.9828	-2.171	0.02994	17	45883545	G	ADD	1529	0.9311	0.1493	0.6949	1.248	-0.4781	0.6325	17	45883545	G	ADD	137	0.6606	0.9016	0.1129	3.867	-0.4599	0.6456	17	45883545	G	ADD	1529	0.9311	0.1493	0.6949	1.248	-0.4781	0.6325	17	45883545	G	ADD	137	0.6606	0.9016	0.1129	3.867	-0.4599	0.6456	4911
17:45883552	17	45883552	T	C	38	-0.089741	0.013893	1.05E-10	22723	2045704	19564	0.21862	0.1715	rs56301449	2068427	17	45883552	C	T	2	0.0151	0.0151	0.8381	0.8381	0.8867	0	0.8492	0.8313	T	C	17	45883552	C	ADD	3382	0.838	0.08269	0.7126	0.9854	-2.137	0.03256	17	45883552	C	ADD	1529	0.9168	0.1549	0.6767	1.242	-0.5608	0.5749	17	45883552	C	ADD	137	0.487	0.9578	0.07452	3.183	-0.7512	0.4525	17	45883552	C	ADD	1529	0.9168	0.1549	0.6767	1.242	-0.5608	0.5749	17	45883552	C	ADD	137	0.487	0.9578	0.07452	3.183	-0.7512	0.4525	4911
17:45883631	17	45883631	T	C	38	-0.08992	0.013894	9.67E-11	22723	2045704	19564	0.26004	0.1714	rs62055538	2068427	17	45883631	C	T	2	0.0107	0.0107	0.8305	0.8305	0.9124	0	0.839	0.8253	T	C	17	45883631	C	ADD	3382	0.8358	0.08274	0.7107	0.9829	-2.168	0.03015	17	45883631	C	ADD	1529	0.8883	0.1551	0.6555	1.204	-0.7636	0.4451	17	45883631	C	ADD	137	0.487	0.9578	0.07452	3.183	-0.7512	0.4525	17	45883631	C	ADD	1529	0.8883	0.1551	0.6555	1.204	-0.7636	0.4451	17	45883631	C	ADD	137	0.487	0.9578	0.07452	3.183	-0.7512	0.4525	4911
17:45883678	17	45883678	A	G	38	-0.089533	0.013893	1.16E-10	22723	2045704	19564	0.24729	0.1714	rs62055539	2068427	17	45883678	G	A	2	0.0107	0.0107	0.8305	0.8305	0.9124	0	0.839	0.8253	A	G	17	45883678	G	ADD	3382	0.8358	0.08274	0.7107	0.9829	-2.168	0.03015	17	45883678	G	ADD	1529	0.8883	0.1551	0.6555	1.204	-0.7636	0.4451	17	45883678	G	ADD	137	0.487	0.9578	0.07452	3.183	-0.7512	0.4525	17	45883678	G	ADD	1529	0.8883	0.1551	0.6555	1.204	-0.7636	0.4451	17	45883678	G	ADD	137	0.487	0.9578	0.07452	3.183	-0.7512	0.4525	4911
17:45883776	17	45883776	T	C	38	-0.089439	0.013895	1.22E-10	22723	2045704	19564	0.24864	0.1714	rs62055540	2068427	17	45883776	C	T	2	0.0107	0.0107	0.8305	0.8305	0.9124	0	0.839	0.8253	T	C	17	45883776	C	ADD	3382	0.8358	0.08274	0.7107	0.9829	-2.168	0.03015	17	45883776	C	ADD	1529	0.8883	0.1551	0.6555	1.204	-0.7636	0.4451	17	45883776	C	ADD	137	0.487	0.9578	0.07452	3.183	-0.7512	0.4525	17	45883776	C	ADD	1529	0.8883	0.1551	0.6555	1.204	-0.7636	0.4451	17	45883776	C	ADD	137	0.487	0.9578	0.07452	3.183	-0.7512	0.4525	4911
17:45883926	17	45883926	G	T	38	-0.089633	0.013894	1.11E-10	22723	2045704	19564	0.2496	0.1714	rs17770108	2068427	17	45883926	T	G	2	0.0107	0.0107	0.8305	0.8305	0.9124	0	0.839	0.8253	G	T	17	45883926	T	ADD	3382	0.8358	0.08274	0.7107	0.9829	-2.168	0.03015	17	45883926	T	ADD	1529	0.8883	0.1551	0.6555	1.204	-0.7636	0.4451	17	45883926	T	ADD	137	0.487	0.9578	0.07452	3.183	-0.7512	0.4525	17	45883926	T	ADD	1529	0.8883	0.1551	0.6555	1.204	-0.7636	0.4451	17	45883926	T	ADD	137	0.487	0.9578	0.07452	3.183	-0.7512	0.4525	4911
17:45884651	17	45884651	G	C	38	-0.089519	0.013894	1.17E-10	22723	2045704	19564	0.24979	0.1714	rs62055541	2068427	17	45884651	C	G	2	0.0107	0.0107	0.8305	0.8305	0.9124	0	0.839	0.8253	G	C	17	45884651	C	ADD	3382	0.8358	0.08274	0.7107	0.9829	-2.168	0.03015	17	45884651	C	ADD	1529	0.8883	0.1551	0.6555	1.204	-0.7636	0.4451	17	45884651	C	ADD	137	0.487	0.9578	0.07452	3.183	-0.7512	0.4525	17	45884651	C	ADD	1529	0.8883	0.1551	0.6555	1.204	-0.7636	0.4451	17	45884651	C	ADD	137	0.487	0.9578	0.07452	3.183	-0.7512	0.4525	4911
17:45885616	17	45885616	G	A	38	-0.090166	0.013894	8.62E-11	22723	2045704	19564	0.24735	0.1713	rs77426526	2068427	17	45885616	A	G	2	0.0107	0.0107	0.8305	0.8305	0.9124	0	0.839	0.8253	G	A	17	45885616	A	ADD	3382	0.8358	0.08274	0.7107	0.9829	-2.168	0.03015	17	45885616	A	ADD	1529	0.8883	0.1551	0.6555	1.204	-0.7636	0.4451	17	45885616	A	ADD	137	0.487	0.9578	0.07452	3.183	-0.7512	0.4525	17	45885616	A	ADD	1529	0.8883	0.1551	0.6555	1.204	-0.7636	0.4451	17	45885616	A	ADD	137	0.487	0.9578	0.07452	3.183	-0.7512	0.4525	4911
17:45885680	17	45885680	G	A	38	-0.089983	0.013894	9.40E-11	22723	2045704	19564	0.26181	0.1714	rs77129180	2068427	17	45885680	A	G	2	0.0107	0.0107	0.8305	0.8305	0.9124	0	0.839	0.8253	G	A	17	45885680	A	ADD	3382	0.8358	0.08274	0.7107	0.9829	-2.168	0.03015	17	45885680	A	ADD	1529	0.8883	0.1551	0.6555	1.204	-0.7636	0.4451	17	45885680	A	ADD	137	0.487	0.9578	0.07452	3.183	-0.7512	0.4525	17	45885680	A	ADD	1529	0.8883	0.1551	0.6555	1.204	-0.7636	0.4451	17	45885680	A	ADD	137	0.487	0.9578	0.07452	3.183	-0.7512	0.4525	4911
17:45885754	17	45885754	C	T	38	-0.089891	0.013895	9.84E-11	22723	2045704	19564	0.26116	0.1714	rs74863825	2068427	17	45885754	T	C	2	0.0107	0.0107	0.8305	0.8305	0.9124	0	0.839	0.8253	C	T	17	45885754	T	ADD	3382	0.8358	0.08274	0.7107	0.9829	-2.168	0.03015	17	45885754	T	ADD	1529	0.8883	0.1551	0.6555	1.204	-0.7636	0.4451	17	45885754	T	ADD	137	0.487	0.9578	0.07452	3.183	-0.7512	0.4525	17	45885754	T	ADD	1529	0.8883	0.1551	0.6555	1.204	-0.7636	0.4451	17	45885754	T	ADD	137	0.487	0.9578	0.07452	3.183	-0.7512	0.4525	4911
17:45885916	17	45885916	C	G	36	-0.085814	0.01405	1.01E-09	22098	1571056	18940	0.40357	0.1951	rs80254317	1593154	17	45885916	G	C	2	0.01112	0.01112	0.8313	0.8313	0.9207	0	0.839	0.8266	C	G	17	45885916	G	ADD	3382	0.8368	0.08275	0.7115	0.9841	-2.153	0.03129	17	45885916	G	ADD	1529	0.8883	0.1551	0.6555	1.204	-0.7636	0.4451	17	45885916	G	ADD	137	0.487	0.9578	0.07452	3.183	-0.7512	0.4525	17	45885916	G	ADD	1529	0.8883	0.1551	0.6555	1.204	-0.7636	0.4451	17	45885916	G	ADD	137	0.487	0.9578	0.07452	3.183	-0.7512	0.4525	4911
17:45886050	17	45886050	C	G	38	-0.09001	0.013894	9.28E-11	22723	2045704	19564	0.26152	0.1714	rs112425426	2068427	17	45886050	G	C	2	0.0107	0.0107	0.8305	0.8305	0.9124	0	0.839	0.8253	C	G	17	45886050	G	ADD	3382	0.8358	0.08274	0.7107	0.9829	-2.168	0.03015	17	45886050	G	ADD	1529	0.8883	0.1551	0.6555	1.204	-0.7636	0.4451	17	45886050	G	ADD	137	0.487	0.9578	0.07452	3.183	-0.7512	0.4525	17	45886050	G	ADD	1529	0.8883	0.1551	0.6555	1.204	-0.7636	0.4451	17	45886050	G	ADD	137	0.487	0.9578	0.07452	3.183	-0.7512	0.4525	4911
17:45886478	17	45886478	C	T	38	-0.09	0.013894	9.33E-11	22723	2045704	19564	0.26129	0.1714	rs62055542	2068427	17	45886478	T	C	2	0.0107	0.0107	0.8305	0.8305	0.9124	0	0.839	0.8253	C	T	17	45886478	T	ADD	3382	0.8358	0.08274	0.7107	0.9829	-2.168	0.03015	17	45886478	T	ADD	1529	0.8883	0.1551	0.6555	1.204	-0.7636	0.4451	17	45886478	T	ADD	137	0.487	0.9578	0.07452	3.183	-0.7512	0.4525	17	45886478	T	ADD	1529	0.8883	0.1551	0.6555	1.204	-0.7636	0.4451	17	45886478	T	ADD	137	0.487	0.9578	0.07452	3.183	-0.7512	0.4525	4911
17:45886577	17	45886577	C	A	38	-0.089996	0.013894	9.34E-11	22723	2045704	19564	0.26157	0.1714	rs17770120	2068427	17	45886577	A	C	2	0.0107	0.0107	0.8305	0.8305	0.9124	0	0.839	0.8253	C	A	17	45886577	A	ADD	3382	0.8358	0.08274	0.7107	0.9829	-2.168	0.03015	17	45886577	A	ADD	1529	0.8883	0.1551	0.6555	1.204	-0.7636	0.4451	17	45886577	A	ADD	137	0.487	0.9578	0.07452	3.183	-0.7512	0.4525	17	45886577	A	ADD	1529	0.8883	0.1551	0.6555	1.204	-0.7636	0.4451	17	45886577	A	ADD	137	0.487	0.9578	0.07452	3.183	-0.7512	0.4525	4911
17:45886797	17	45886797	G	A	38	-0.090057	0.013903	9.33E-11	22723	2045704	19564	0.25382	0.1713	rs17770150	2068427	17	45886797	A	G	2	0.0107	0.0107	0.8305	0.8305	0.9124	0	0.839	0.8253	G	A	17	45886797	A	ADD	3382	0.8358	0.08274	0.7107	0.9829	-2.168	0.03015	17	45886797	A	ADD	1529	0.8883	0.1551	0.6555	1.204	-0.7636	0.4451	17	45886797	A	ADD	137	0.487	0.9578	0.07452	3.183	-0.7512	0.4525	17	45886797	A	ADD	1529	0.8883	0.1551	0.6555	1.204	-0.7636	0.4451	17	45886797	A	ADD	137	0.487	0.9578	0.07452	3.183	-0.7512	0.4525	4911
17:45886825	17	45886825	C	A	38	-0.089593	0.013912	1.19E-10	22723	2045704	19564	0.23471	0.1713	rs17770186	2068427	17	45886825	A	C	2	0.01113	0.01113	0.83	0.83	0.9028	0	0.8394	0.8241	C	A	17	45886825	A	ADD	3382	0.8379	0.08345	0.7115	0.9868	-2.119	0.03407	17	45886825	A	ADD	1529	0.8711	0.1563	0.6412	1.183	-0.8828	0.3774	17	45886825	A	ADD	137	0.7293	1.018	0.09911	5.366	-0.31	0.7565	17	45886825	A	ADD	1529	0.8711	0.1563	0.6412	1.183	-0.8828	0.3774	17	45886825	A	ADD	137	0.7293	1.018	0.09911	5.366	-0.31	0.7565	4911
17:45886917	17	45886917	G	C	37	-0.090848	0.013936	7.08E-11	22634	1771382	19475	0.27401	0.1695	rs17691449	1794016	17	45886917	C	G	2	0.0107	0.0107	0.8305	0.8305	0.9124	0	0.839	0.8253	G	C	17	45886917	C	ADD	3382	0.8358	0.08274	0.7107	0.9829	-2.168	0.03015	17	45886917	C	ADD	1529	0.8883	0.1551	0.6555	1.204	-0.7636	0.4451	17	45886917	C	ADD	137	0.487	0.9578	0.07452	3.183	-0.7512	0.4525	17	45886917	C	ADD	1529	0.8883	0.1551	0.6555	1.204	-0.7636	0.4451	17	45886917	C	ADD	137	0.487	0.9578	0.07452	3.183	-0.7512	0.4525	4911
17:45887173	17	45887173	A	G	37	-0.084439	0.014445	5.05E-09	21047	2037324	18167	0.22618	0.1716	rs62055544	2058371	17	45887173	G	A	2	0.008913	0.008913	0.8272	0.8272	0.8301	0	0.8437	0.8171	A	G	17	45887173	G	ADD	3382	0.8288	0.08258	0.7049	0.9744	-2.274	0.02294	17	45887173	G	ADD	1529	0.8944	0.1537	0.6618	1.209	-0.7261	0.4678	17	45887173	G	ADD	137	0.487	0.9578	0.07452	3.183	-0.7512	0.4525	17	45887173	G	ADD	1529	0.8944	0.1537	0.6618	1.209	-0.7261	0.4678	17	45887173	G	ADD	137	0.487	0.9578	0.07452	3.183	-0.7512	0.4525	4911
17:45887195	17	45887195	C	T	37	-0.086618	0.014475	2.18E-09	21047	2037324	18167	0.23875	0.1708	rs62055545	2058371	17	45887195	T	C	2	0.01088	0.01088	0.8309	0.8309	0.9162	0	0.839	0.8259	C	T	17	45887195	T	ADD	3382	0.8358	0.08274	0.7107	0.9829	-2.168	0.03015	17	45887195	T	ADD	1529	0.8901	0.155	0.6569	1.206	-0.7506	0.4529	17	45887195	T	ADD	137	0.487	0.9578	0.07452	3.183	-0.7512	0.4525	17	45887195	T	ADD	1529	0.8901	0.155	0.6569	1.206	-0.7506	0.4529	17	45887195	T	ADD	137	0.487	0.9578	0.07452	3.183	-0.7512	0.4525	4911
17:45887201	17	45887201	A	C	38	-0.089155	0.013951	1.65E-10	22723	2045704	19564	0.27277	0.1706	rs62055546	2068427	17	45887201	C	A	2	0.0107	0.0107	0.8305	0.8305	0.9124	0	0.839	0.8253	A	C	17	45887201	C	ADD	3382	0.8358	0.08274	0.7107	0.9829	-2.168	0.03015	17	45887201	C	ADD	1529	0.8883	0.1551	0.6555	1.204	-0.7636	0.4451	17	45887201	C	ADD	137	0.487	0.9578	0.07452	3.183	-0.7512	0.4525	17	45887201	C	ADD	1529	0.8883	0.1551	0.6555	1.204	-0.7636	0.4451	17	45887201	C	ADD	137	0.487	0.9578	0.07452	3.183	-0.7512	0.4525	4911
17:45887389	17	45887389	C	T	38	-0.089851	0.013892	9.94E-11	22723	2045704	19564	0.26152	0.1714	rs62055547	2068427	17	45887389	T	C	2	0.0107	0.0107	0.8305	0.8305	0.9124	0	0.839	0.8253	C	T	17	45887389	T	ADD	3382	0.8358	0.08274	0.7107	0.9829	-2.168	0.03015	17	45887389	T	ADD	1529	0.8883	0.1551	0.6555	1.204	-0.7636	0.4451	17	45887389	T	ADD	137	0.487	0.9578	0.07452	3.183	-0.7512	0.4525	17	45887389	T	ADD	1529	0.8883	0.1551	0.6555	1.204	-0.7636	0.4451	17	45887389	T	ADD	137	0.487	0.9578	0.07452	3.183	-0.7512	0.4525	4911
17:45887533	17	45887533	A	G	38	-0.089911	0.013892	9.65E-11	22723	2045704	19564	0.26089	0.1714	rs62055548	2068427	17	45887533	G	A	2	0.0107	0.0107	0.8305	0.8305	0.9124	0	0.839	0.8253	A	G	17	45887533	G	ADD	3382	0.8358	0.08274	0.7107	0.9829	-2.168	0.03015	17	45887533	G	ADD	1529	0.8883	0.1551	0.6555	1.204	-0.7636	0.4451	17	45887533	G	ADD	137	0.487	0.9578	0.07452	3.183	-0.7512	0.4525	17	45887533	G	ADD	1529	0.8883	0.1551	0.6555	1.204	-0.7636	0.4451	17	45887533	G	ADD	137	0.487	0.9578	0.07452	3.183	-0.7512	0.4525	4911
17:45887697	17	45887697	T	C	38	-0.089981	0.013892	9.33E-11	22723	2045704	19564	0.25876	0.1714	rs113327263	2068427	17	45887697	C	T	2	0.0107	0.0107	0.8305	0.8305	0.9124	0	0.839	0.8253	T	C	17	45887697	C	ADD	3382	0.8358	0.08274	0.7107	0.9829	-2.168	0.03015	17	45887697	C	ADD	1529	0.8883	0.1551	0.6555	1.204	-0.7636	0.4451	17	45887697	C	ADD	137	0.487	0.9578	0.07452	3.183	-0.7512	0.4525	17	45887697	C	ADD	1529	0.8883	0.1551	0.6555	1.204	-0.7636	0.4451	17	45887697	C	ADD	137	0.487	0.9578	0.07452	3.183	-0.7512	0.4525	4911
17:45888229	17	45888229	G	C	37	-0.090957	0.013924	6.47E-11	22634	1771382	19475	0.26561	0.1697	rs62055549	1794016	17	45888229	C	G	2	0.0107	0.0107	0.8305	0.8305	0.9124	0	0.839	0.8253	G	C	17	45888229	C	ADD	3382	0.8358	0.08274	0.7107	0.9829	-2.168	0.03015	17	45888229	C	ADD	1529	0.8883	0.1551	0.6555	1.204	-0.7636	0.4451	17	45888229	C	ADD	137	0.487	0.9578	0.07452	3.183	-0.7512	0.4525	17	45888229	C	ADD	1529	0.8883	0.1551	0.6555	1.204	-0.7636	0.4451	17	45888229	C	ADD	137	0.487	0.9578	0.07452	3.183	-0.7512	0.4525	4911
17:45888314	17	45888314	G	A	38	-0.089907	0.013888	9.57E-11	22723	2045704	19564	0.25756	0.1715	rs62055550	2068427	17	45888314	A	G	2	0.0107	0.0107	0.8305	0.8305	0.9124	0	0.839	0.8253	G	A	17	45888314	A	ADD	3382	0.8358	0.08274	0.7107	0.9829	-2.168	0.03015	17	45888314	A	ADD	1529	0.8883	0.1551	0.6555	1.204	-0.7636	0.4451	17	45888314	A	ADD	137	0.487	0.9578	0.07452	3.183	-0.7512	0.4525	17	45888314	A	ADD	1529	0.8883	0.1551	0.6555	1.204	-0.7636	0.4451	17	45888314	A	ADD	137	0.487	0.9578	0.07452	3.183	-0.7512	0.4525	4911
17:45888321	17	45888321	C	G	38	-0.089905	0.013888	9.58E-11	22723	2045704	19564	0.25773	0.1715	rs62055551	2068427	17	45888321	G	C	2	0.0107	0.0107	0.8305	0.8305	0.9124	0	0.839	0.8253	C	G	17	45888321	G	ADD	3382	0.8358	0.08274	0.7107	0.9829	-2.168	0.03015	17	45888321	G	ADD	1529	0.8883	0.1551	0.6555	1.204	-0.7636	0.4451	17	45888321	G	ADD	137	0.487	0.9578	0.07452	3.183	-0.7512	0.4525	17	45888321	G	ADD	1529	0.8883	0.1551	0.6555	1.204	-0.7636	0.4451	17	45888321	G	ADD	137	0.487	0.9578	0.07452	3.183	-0.7512	0.4525	4911
17:45888589	17	45888589	A	G	38	-0.089912	0.013891	9.64E-11	22723	2045704	19564	0.26086	0.1714	rs62055552	2068427	17	45888589	G	A	2	0.0107	0.0107	0.8305	0.8305	0.9124	0	0.839	0.8253	A	G	17	45888589	G	ADD	3382	0.8358	0.08274	0.7107	0.9829	-2.168	0.03015	17	45888589	G	ADD	1529	0.8883	0.1551	0.6555	1.204	-0.7636	0.4451	17	45888589	G	ADD	137	0.487	0.9578	0.07452	3.183	-0.7512	0.4525	17	45888589	G	ADD	1529	0.8883	0.1551	0.6555	1.204	-0.7636	0.4451	17	45888589	G	ADD	137	0.487	0.9578	0.07452	3.183	-0.7512	0.4525	4911
17:45888812	17	45888812	C	A	38	-0.08991	0.013891	9.65E-11	22723	2045704	19564	0.26092	0.1714	rs62055553	2068427	17	45888812	A	C	2	0.01015	0.01015	0.8293	0.8293	0.8453	0	0.8444	0.8201	C	A	17	45888812	A	ADD	3382	0.8338	0.08276	0.709	0.9807	-2.196	0.02809	17	45888812	A	ADD	1529	0.8883	0.1551	0.6555	1.204	-0.7636	0.4451	17	45888812	A	ADD	137	0.487	0.9578	0.07452	3.183	-0.7512	0.4525	17	45888812	A	ADD	1529	0.8883	0.1551	0.6555	1.204	-0.7636	0.4451	17	45888812	A	ADD	137	0.487	0.9578	0.07452	3.183	-0.7512	0.4525	4911
17:45888894	17	45888894	A	G	38	-0.089829	0.013891	1.00E-10	22723	2045704	19564	0.25966	0.1714	rs62055554	2068427	17	45888894	G	A	2	0.0107	0.0107	0.8305	0.8305	0.9124	0	0.839	0.8253	A	G	17	45888894	G	ADD	3382	0.8358	0.08274	0.7107	0.9829	-2.168	0.03015	17	45888894	G	ADD	1529	0.8883	0.1551	0.6555	1.204	-0.7636	0.4451	17	45888894	G	ADD	137	0.487	0.9578	0.07452	3.183	-0.7512	0.4525	17	45888894	G	ADD	1529	0.8883	0.1551	0.6555	1.204	-0.7636	0.4451	17	45888894	G	ADD	137	0.487	0.9578	0.07452	3.183	-0.7512	0.4525	4911
17:45888916	17	45888916	G	T	38	-0.089834	0.013891	1.00E-10	22723	2045704	19564	0.25958	0.1714	rs62055555	2068427	17	45888916	T	G	2	0.0107	0.0107	0.8305	0.8305	0.9124	0	0.839	0.8253	G	T	17	45888916	T	ADD	3382	0.8358	0.08274	0.7107	0.9829	-2.168	0.03015	17	45888916	T	ADD	1529	0.8883	0.1551	0.6555	1.204	-0.7636	0.4451	17	45888916	T	ADD	137	0.487	0.9578	0.07452	3.183	-0.7512	0.4525	17	45888916	T	ADD	1529	0.8883	0.1551	0.6555	1.204	-0.7636	0.4451	17	45888916	T	ADD	137	0.487	0.9578	0.07452	3.183	-0.7512	0.4525	4911
17:45889242	17	45889242	A	T	38	-0.089841	0.013891	9.96E-11	22723	2045704	19564	0.25887	0.1714	rs111941646	2068427	17	45889242	T	A	2	0.0107	0.0107	0.8305	0.8305	0.9124	0	0.839	0.8253	A	T	17	45889242	T	ADD	3382	0.8358	0.08274	0.7107	0.9829	-2.168	0.03015	17	45889242	T	ADD	1529	0.8883	0.1551	0.6555	1.204	-0.7636	0.4451	17	45889242	T	ADD	137	0.487	0.9578	0.07452	3.183	-0.7512	0.4525	17	45889242	T	ADD	1529	0.8883	0.1551	0.6555	1.204	-0.7636	0.4451	17	45889242	T	ADD	137	0.487	0.9578	0.07452	3.183	-0.7512	0.4525	4911
17:45889383	17	45889383	T	C	38	-0.089943	0.013892	9.51E-11	22723	2045704	19564	0.26078	0.1714	rs62055556	2068427	17	45889383	C	T	2	0.0107	0.0107	0.8305	0.8305	0.9124	0	0.839	0.8253	T	C	17	45889383	C	ADD	3382	0.8358	0.08274	0.7107	0.9829	-2.168	0.03015	17	45889383	C	ADD	1529	0.8883	0.1551	0.6555	1.204	-0.7636	0.4451	17	45889383	C	ADD	137	0.487	0.9578	0.07452	3.183	-0.7512	0.4525	17	45889383	C	ADD	1529	0.8883	0.1551	0.6555	1.204	-0.7636	0.4451	17	45889383	C	ADD	137	0.487	0.9578	0.07452	3.183	-0.7512	0.4525	4911
17:45889429	17	45889429	C	A	38	-0.090331	0.013889	7.83E-11	22723	2045704	19564	0.25483	0.1717	rs62055557	2068427	17	45889429	A	C	2	0.0107	0.0107	0.8305	0.8305	0.9124	0	0.839	0.8253	C	A	17	45889429	A	ADD	3382	0.8358	0.08274	0.7107	0.9829	-2.168	0.03015	17	45889429	A	ADD	1529	0.8883	0.1551	0.6555	1.204	-0.7636	0.4451	17	45889429	A	ADD	137	0.487	0.9578	0.07452	3.183	-0.7512	0.4525	17	45889429	A	ADD	1529	0.8883	0.1551	0.6555	1.204	-0.7636	0.4451	17	45889429	A	ADD	137	0.487	0.9578	0.07452	3.183	-0.7512	0.4525	4911
17:45889589	17	45889589	A	G	38	-0.089919	0.013891	9.61E-11	22723	2045704	19564	0.26085	0.1714	rs62055558	2068427	17	45889589	G	A	2	0.0107	0.0107	0.8305	0.8305	0.9124	0	0.839	0.8253	A	G	17	45889589	G	ADD	3382	0.8358	0.08274	0.7107	0.9829	-2.168	0.03015	17	45889589	G	ADD	1529	0.8883	0.1551	0.6555	1.204	-0.7636	0.4451	17	45889589	G	ADD	137	0.487	0.9578	0.07452	3.183	-0.7512	0.4525	17	45889589	G	ADD	1529	0.8883	0.1551	0.6555	1.204	-0.7636	0.4451	17	45889589	G	ADD	137	0.487	0.9578	0.07452	3.183	-0.7512	0.4525	4911
17:45889772	17	45889772	T	G	38	-0.088997	0.013906	1.55E-10	22723	2045704	19564	0.26034	0.1711	rs62055559	2068427	17	45889772	G	T	2	0.007966	0.007966	0.8241	0.8241	0.7714	0	0.8465	0.8104	T	G	17	45889772	G	ADD	3382	0.8342	0.08279	0.7093	0.9812	-2.19	0.02854	17	45889772	G	ADD	1529	0.8668	0.1559	0.6386	1.177	-0.9169	0.3592	17	45889772	G	ADD	137	0.487	0.9578	0.07452	3.183	-0.7512	0.4525	17	45889772	G	ADD	1529	0.8668	0.1559	0.6386	1.177	-0.9169	0.3592	17	45889772	G	ADD	137	0.487	0.9578	0.07452	3.183	-0.7512	0.4525	4911
17:45890196	17	45890196	T	C	36	-0.085228	0.014453	3.70E-09	20987	2023964	18107	0.27244	0.1709	rs79193046	2044951	17	45890196	C	T	2	0.011	0.011	0.8311	0.8311	0.9181	0	0.839	0.8262	T	C	17	45890196	C	ADD	3382	0.8358	0.08274	0.7107	0.9829	-2.168	0.03015	17	45890196	C	ADD	1529	0.8912	0.1552	0.6575	1.208	-0.742	0.4581	17	45890196	C	ADD	137	0.487	0.9578	0.07452	3.183	-0.7512	0.4525	17	45890196	C	ADD	1529	0.8912	0.1552	0.6575	1.208	-0.742	0.4581	17	45890196	C	ADD	137	0.487	0.9578	0.07452	3.183	-0.7512	0.4525	4911
17:45890853	17	45890853	A	G	38	-0.089919	0.013891	9.61E-11	22723	2045704	19564	0.26111	0.1714	rs17691466	2068427	17	45890853	G	A	2	0.01056	0.01056	0.8303	0.8303	0.9168	0	0.8383	0.8253	A	G	17	45890853	G	ADD	3382	0.8355	0.08274	0.7105	0.9826	-2.172	0.02988	17	45890853	G	ADD	1529	0.8883	0.1551	0.6555	1.204	-0.7636	0.4451	17	45890853	G	ADD	137	0.487	0.9578	0.07452	3.183	-0.7512	0.4525	17	45890853	G	ADD	1529	0.8883	0.1551	0.6555	1.204	-0.7636	0.4451	17	45890853	G	ADD	137	0.487	0.9578	0.07452	3.183	-0.7512	0.4525	4911
17:45891097	17	45891097	C	G	38	-0.089926	0.013892	9.58E-11	22723	2045704	19564	0.26131	0.1714	rs17691508	2068427	17	45891097	G	C	2	0.01056	0.01056	0.8303	0.8303	0.9168	0	0.8383	0.8253	C	G	17	45891097	G	ADD	3382	0.8355	0.08274	0.7105	0.9826	-2.172	0.02988	17	45891097	G	ADD	1529	0.8883	0.1551	0.6555	1.204	-0.7636	0.4451	17	45891097	G	ADD	137	0.487	0.9578	0.07452	3.183	-0.7512	0.4525	17	45891097	G	ADD	1529	0.8883	0.1551	0.6555	1.204	-0.7636	0.4451	17	45891097	G	ADD	137	0.487	0.9578	0.07452	3.183	-0.7512	0.4525	4911
17:45891206	17	45891206	G	A	37	-0.090995	0.013924	6.36E-11	22634	1771382	19475	0.26845	0.1698	rs62056760	1794016	17	45891206	A	G	2	0.01056	0.01056	0.8303	0.8303	0.9168	0	0.8383	0.8253	G	A	17	45891206	A	ADD	3382	0.8355	0.08274	0.7105	0.9826	-2.172	0.02988	17	45891206	A	ADD	1529	0.8883	0.1551	0.6555	1.204	-0.7636	0.4451	17	45891206	A	ADD	137	0.487	0.9578	0.07452	3.183	-0.7512	0.4525	17	45891206	A	ADD	1529	0.8883	0.1551	0.6555	1.204	-0.7636	0.4451	17	45891206	A	ADD	137	0.487	0.9578	0.07452	3.183	-0.7512	0.4525	4911
17:45891571	17	45891571	T	C	38	-0.089911	0.013892	9.66E-11	22723	2045704	19564	0.26339	0.1714	rs55895732	2068427	17	45891571	C	T	2	0.01056	0.01056	0.8303	0.8303	0.9168	0	0.8383	0.8253	T	C	17	45891571	C	ADD	3382	0.8355	0.08274	0.7105	0.9826	-2.172	0.02988	17	45891571	C	ADD	1529	0.8883	0.1551	0.6555	1.204	-0.7636	0.4451	17	45891571	C	ADD	137	0.487	0.9578	0.07452	3.183	-0.7512	0.4525	17	45891571	C	ADD	1529	0.8883	0.1551	0.6555	1.204	-0.7636	0.4451	17	45891571	C	ADD	137	0.487	0.9578	0.07452	3.183	-0.7512	0.4525	4911
17:45891628	17	45891628	T	C	38	-0.089768	0.013893	1.04E-10	22723	2045704	19564	0.26431	0.1714	rs55960528	2068427	17	45891628	C	T	2	0.01056	0.01056	0.8303	0.8303	0.9168	0	0.8383	0.8253	T	C	17	45891628	C	ADD	3382	0.8355	0.08274	0.7105	0.9826	-2.172	0.02988	17	45891628	C	ADD	1529	0.8883	0.1551	0.6555	1.204	-0.7636	0.4451	17	45891628	C	ADD	137	0.487	0.9578	0.07452	3.183	-0.7512	0.4525	17	45891628	C	ADD	1529	0.8883	0.1551	0.6555	1.204	-0.7636	0.4451	17	45891628	C	ADD	137	0.487	0.9578	0.07452	3.183	-0.7512	0.4525	4911
17:45891653	17	45891653	T	C	38	-0.089878	0.013892	9.82E-11	22723	2045704	19564	0.26272	0.1714	rs55877243	2068427	17	45891653	C	T	2	0.01056	0.01056	0.8303	0.8303	0.9168	0	0.8383	0.8253	T	C	17	45891653	C	ADD	3382	0.8355	0.08274	0.7105	0.9826	-2.172	0.02988	17	45891653	C	ADD	1529	0.8883	0.1551	0.6555	1.204	-0.7636	0.4451	17	45891653	C	ADD	137	0.487	0.9578	0.07452	3.183	-0.7512	0.4525	17	45891653	C	ADD	1529	0.8883	0.1551	0.6555	1.204	-0.7636	0.4451	17	45891653	C	ADD	137	0.487	0.9578	0.07452	3.183	-0.7512	0.4525	4911
17:45891770	17	45891770	C	T	38	-0.089952	0.013892	9.47E-11	22723	2045704	19564	0.26298	0.1714	rs17770296	2068427	17	45891770	T	C	2	0.01056	0.01056	0.8303	0.8303	0.9168	0	0.8383	0.8253	C	T	17	45891770	T	ADD	3382	0.8355	0.08274	0.7105	0.9826	-2.172	0.02988	17	45891770	T	ADD	1529	0.8883	0.1551	0.6555	1.204	-0.7636	0.4451	17	45891770	T	ADD	137	0.487	0.9578	0.07452	3.183	-0.7512	0.4525	17	45891770	T	ADD	1529	0.8883	0.1551	0.6555	1.204	-0.7636	0.4451	17	45891770	T	ADD	137	0.487	0.9578	0.07452	3.183	-0.7512	0.4525	4911
17:45891802	17	45891802	T	A	38	-0.089872	0.013892	9.83E-11	22723	2045704	19564	0.2621	0.1714	rs17691556	2068427	17	45891802	A	T	2	0.01056	0.01056	0.8303	0.8303	0.9168	0	0.8383	0.8253	T	A	17	45891802	A	ADD	3382	0.8355	0.08274	0.7105	0.9826	-2.172	0.02988	17	45891802	A	ADD	1529	0.8883	0.1551	0.6555	1.204	-0.7636	0.4451	17	45891802	A	ADD	137	0.487	0.9578	0.07452	3.183	-0.7512	0.4525	17	45891802	A	ADD	1529	0.8883	0.1551	0.6555	1.204	-0.7636	0.4451	17	45891802	A	ADD	137	0.487	0.9578	0.07452	3.183	-0.7512	0.4525	4911
17:45892413	17	45892413	G	T	38	-0.089842	0.013892	9.99E-11	22723	2045704	19564	0.2571	0.1714	rs17770337	2068427	17	45892413	T	G	2	0.01056	0.01056	0.8303	0.8303	0.9168	0	0.8383	0.8253	G	T	17	45892413	T	ADD	3382	0.8355	0.08274	0.7105	0.9826	-2.172	0.02988	17	45892413	T	ADD	1529	0.8883	0.1551	0.6555	1.204	-0.7636	0.4451	17	45892413	T	ADD	137	0.487	0.9578	0.07452	3.183	-0.7512	0.4525	17	45892413	T	ADD	1529	0.8883	0.1551	0.6555	1.204	-0.7636	0.4451	17	45892413	T	ADD	137	0.487	0.9578	0.07452	3.183	-0.7512	0.4525	4911
17:45892467	17	45892467	A	G	38	-0.089663	0.013892	1.09E-10	22723	2045704	19564	0.25741	0.1714	rs62056773	2068427	17	45892467	G	A	2	0.008664	0.008664	0.8263	0.8263	0.9839	0	0.8278	0.8253	A	G	17	45892467	G	ADD	3382	0.8302	0.0827	0.706	0.9763	-2.25	0.02448	17	45892467	G	ADD	1529	0.8883	0.1551	0.6555	1.204	-0.7636	0.4451	17	45892467	G	ADD	137	0.487	0.9578	0.07452	3.183	-0.7512	0.4525	17	45892467	G	ADD	1529	0.8883	0.1551	0.6555	1.204	-0.7636	0.4451	17	45892467	G	ADD	137	0.487	0.9578	0.07452	3.183	-0.7512	0.4525	4911
17:45892535	17	45892535	G	A	38	-0.089709	0.013892	1.06E-10	22723	2045704	19564	0.26117	0.1714	rs62056774	2068427	17	45892535	A	G	2	0.01056	0.01056	0.8303	0.8303	0.9168	0	0.8383	0.8253	G	A	17	45892535	A	ADD	3382	0.8355	0.08274	0.7105	0.9826	-2.172	0.02988	17	45892535	A	ADD	1529	0.8883	0.1551	0.6555	1.204	-0.7636	0.4451	17	45892535	A	ADD	137	0.487	0.9578	0.07452	3.183	-0.7512	0.4525	17	45892535	A	ADD	1529	0.8883	0.1551	0.6555	1.204	-0.7636	0.4451	17	45892535	A	ADD	137	0.487	0.9578	0.07452	3.183	-0.7512	0.4525	4911
17:45892586	17	45892586	T	C	38	-0.089707	0.013892	1.07E-10	22723	2045704	19564	0.25693	0.1714	rs62056775	2068427	17	45892586	C	T	2	0.01056	0.01056	0.8303	0.8303	0.9168	0	0.8383	0.8253	T	C	17	45892586	C	ADD	3382	0.8355	0.08274	0.7105	0.9826	-2.172	0.02988	17	45892586	C	ADD	1529	0.8883	0.1551	0.6555	1.204	-0.7636	0.4451	17	45892586	C	ADD	137	0.487	0.9578	0.07452	3.183	-0.7512	0.4525	17	45892586	C	ADD	1529	0.8883	0.1551	0.6555	1.204	-0.7636	0.4451	17	45892586	C	ADD	137	0.487	0.9578	0.07452	3.183	-0.7512	0.4525	4911
17:45892629	17	45892629	C	T	38	-0.089687	0.013892	1.08E-10	22723	2045704	19564	0.25746	0.1714	rs62056776	2068427	17	45892629	T	C	2	0.01056	0.01056	0.8303	0.8303	0.9168	0	0.8383	0.8253	C	T	17	45892629	T	ADD	3382	0.8355	0.08274	0.7105	0.9826	-2.172	0.02988	17	45892629	T	ADD	1529	0.8883	0.1551	0.6555	1.204	-0.7636	0.4451	17	45892629	T	ADD	137	0.487	0.9578	0.07452	3.183	-0.7512	0.4525	17	45892629	T	ADD	1529	0.8883	0.1551	0.6555	1.204	-0.7636	0.4451	17	45892629	T	ADD	137	0.487	0.9578	0.07452	3.183	-0.7512	0.4525	4911
17:45892742	17	45892742	C	A	36	-0.085659	0.014048	1.08E-09	22098	1571056	18940	0.39967	0.1952	rs78729125	1593154	17	45892742	A	C	2	0.01056	0.01056	0.8303	0.8303	0.9168	0	0.8383	0.8253	C	A	17	45892742	A	ADD	3382	0.8355	0.08274	0.7105	0.9826	-2.172	0.02988	17	45892742	A	ADD	1529	0.8883	0.1551	0.6555	1.204	-0.7636	0.4451	17	45892742	A	ADD	137	0.487	0.9578	0.07452	3.183	-0.7512	0.4525	17	45892742	A	ADD	1529	0.8883	0.1551	0.6555	1.204	-0.7636	0.4451	17	45892742	A	ADD	137	0.487	0.9578	0.07452	3.183	-0.7512	0.4525	4911
17:45892788	17	45892788	T	C	38	-0.089667	0.013892	1.09E-10	22723	2045704	19564	0.25789	0.1714	rs17770343	2068427	17	45892788	C	T	2	0.01056	0.01056	0.8303	0.8303	0.9168	0	0.8383	0.8253	T	C	17	45892788	C	ADD	3382	0.8355	0.08274	0.7105	0.9826	-2.172	0.02988	17	45892788	C	ADD	1529	0.8883	0.1551	0.6555	1.204	-0.7636	0.4451	17	45892788	C	ADD	137	0.487	0.9578	0.07452	3.183	-0.7512	0.4525	17	45892788	C	ADD	1529	0.8883	0.1551	0.6555	1.204	-0.7636	0.4451	17	45892788	C	ADD	137	0.487	0.9578	0.07452	3.183	-0.7512	0.4525	4911
17:45892937	17	45892937	G	A	38	-0.090018	0.013893	9.20E-11	22723	2045704	19564	0.25097	0.1713	rs62056777	2068427	17	45892937	A	G	2	0.01056	0.01056	0.8303	0.8303	0.9168	0	0.8383	0.8253	G	A	17	45892937	A	ADD	3382	0.8355	0.08274	0.7105	0.9826	-2.172	0.02988	17	45892937	A	ADD	1529	0.8883	0.1551	0.6555	1.204	-0.7636	0.4451	17	45892937	A	ADD	137	0.487	0.9578	0.07452	3.183	-0.7512	0.4525	17	45892937	A	ADD	1529	0.8883	0.1551	0.6555	1.204	-0.7636	0.4451	17	45892937	A	ADD	137	0.487	0.9578	0.07452	3.183	-0.7512	0.4525	4911
17:45893296	17	45893296	G	T	38	-0.089814	0.013891	1.01E-10	22723	2045704	19564	0.25844	0.1714	rs17691610	2068427	17	45893296	T	G	2	0.01056	0.01056	0.8303	0.8303	0.9168	0	0.8383	0.8253	G	T	17	45893296	T	ADD	3382	0.8355	0.08274	0.7105	0.9826	-2.172	0.02988	17	45893296	T	ADD	1529	0.8883	0.1551	0.6555	1.204	-0.7636	0.4451	17	45893296	T	ADD	137	0.487	0.9578	0.07452	3.183	-0.7512	0.4525	17	45893296	T	ADD	1529	0.8883	0.1551	0.6555	1.204	-0.7636	0.4451	17	45893296	T	ADD	137	0.487	0.9578	0.07452	3.183	-0.7512	0.4525	4911
17:45894091	17	45894091	G	C	38	-0.089853	0.013897	1.01E-10	22723	2045704	19564	0.25556	0.1713	rs76594404	2068427	17	45894091	C	G	2	0.01204	0.01204	0.833	0.833	0.8716	0	0.8455	0.8253	G	C	17	45894091	C	ADD	3382	0.839	0.08276	0.7134	0.9868	-2.121	0.03395	17	45894091	C	ADD	1529	0.8883	0.1551	0.6555	1.204	-0.7636	0.4451	17	45894091	C	ADD	137	0.487	0.9578	0.07452	3.183	-0.7512	0.4525	17	45894091	C	ADD	1529	0.8883	0.1551	0.6555	1.204	-0.7636	0.4451	17	45894091	C	ADD	137	0.487	0.9578	0.07452	3.183	-0.7512	0.4525	4911
17:45894115	17	45894115	T	C	38	-0.089841	0.013891	9.96E-11	22723	2045704	19564	0.25849	0.1714	rs80233201	2068427	17	45894115	C	T	2	0.01056	0.01056	0.8303	0.8303	0.9168	0	0.8383	0.8253	T	C	17	45894115	C	ADD	3382	0.8355	0.08274	0.7105	0.9826	-2.172	0.02988	17	45894115	C	ADD	1529	0.8883	0.1551	0.6555	1.204	-0.7636	0.4451	17	45894115	C	ADD	137	0.487	0.9578	0.07452	3.183	-0.7512	0.4525	17	45894115	C	ADD	1529	0.8883	0.1551	0.6555	1.204	-0.7636	0.4451	17	45894115	C	ADD	137	0.487	0.9578	0.07452	3.183	-0.7512	0.4525	4911
17:45894238	17	45894238	C	G	38	-0.089774	0.013891	1.03E-10	22723	2045704	19564	0.26489	0.1714	rs62056778	2068427	17	45894238	G	C	2	0.01056	0.01056	0.8303	0.8303	0.9168	0	0.8383	0.8253	C	G	17	45894238	G	ADD	3382	0.8355	0.08274	0.7105	0.9826	-2.172	0.02988	17	45894238	G	ADD	1529	0.8883	0.1551	0.6555	1.204	-0.7636	0.4451	17	45894238	G	ADD	137	0.487	0.9578	0.07452	3.183	-0.7512	0.4525	17	45894238	G	ADD	1529	0.8883	0.1551	0.6555	1.204	-0.7636	0.4451	17	45894238	G	ADD	137	0.487	0.9578	0.07452	3.183	-0.7512	0.4525	4911
17:45894419	17	45894419	A	G	37	-0.089167	0.013917	1.49E-10	22663	2032344	19504	0.25968	0.1713	rs11575895	2055007	17	45894419	G	A	2	0.01056	0.01056	0.8303	0.8303	0.9168	0	0.8383	0.8253	A	G	17	45894419	G	ADD	3382	0.8355	0.08274	0.7105	0.9826	-2.172	0.02988	17	45894419	G	ADD	1529	0.8883	0.1551	0.6555	1.204	-0.7636	0.4451	17	45894419	G	ADD	137	0.487	0.9578	0.07452	3.183	-0.7512	0.4525	17	45894419	G	ADD	1529	0.8883	0.1551	0.6555	1.204	-0.7636	0.4451	17	45894419	G	ADD	137	0.487	0.9578	0.07452	3.183	-0.7512	0.4525	4911
17:45894571	17	45894571	C	A	38	-0.089806	0.013891	1.01E-10	22723	2045704	19564	0.25892	0.1714	rs62056779	2068427	17	45894571	A	C	2	0.01056	0.01056	0.8303	0.8303	0.9168	0	0.8383	0.8253	C	A	17	45894571	A	ADD	3382	0.8355	0.08274	0.7105	0.9826	-2.172	0.02988	17	45894571	A	ADD	1529	0.8883	0.1551	0.6555	1.204	-0.7636	0.4451	17	45894571	A	ADD	137	0.487	0.9578	0.07452	3.183	-0.7512	0.4525	17	45894571	A	ADD	1529	0.8883	0.1551	0.6555	1.204	-0.7636	0.4451	17	45894571	A	ADD	137	0.487	0.9578	0.07452	3.183	-0.7512	0.4525	4911
17:45894776	17	45894776	G	A	38	-0.08982	0.013892	1.01E-10	22723	2045704	19564	0.25919	0.1714	rs11575896	2068427	17	45894776	A	G	2	0.01056	0.01056	0.8303	0.8303	0.9168	0	0.8383	0.8253	G	A	17	45894776	A	ADD	3382	0.8355	0.08274	0.7105	0.9826	-2.172	0.02988	17	45894776	A	ADD	1529	0.8883	0.1551	0.6555	1.204	-0.7636	0.4451	17	45894776	A	ADD	137	0.487	0.9578	0.07452	3.183	-0.7512	0.4525	17	45894776	A	ADD	1529	0.8883	0.1551	0.6555	1.204	-0.7636	0.4451	17	45894776	A	ADD	137	0.487	0.9578	0.07452	3.183	-0.7512	0.4525	4911
17:45895215	17	45895215	C	T	38	-0.089743	0.013891	1.04E-10	22723	2045704	19564	0.25979	0.1714	rs74457229	2068427	17	45895215	T	C	2	0.01056	0.01056	0.8303	0.8303	0.9168	0	0.8383	0.8253	C	T	17	45895215	T	ADD	3382	0.8355	0.08274	0.7105	0.9826	-2.172	0.02988	17	45895215	T	ADD	1529	0.8883	0.1551	0.6555	1.204	-0.7636	0.4451	17	45895215	T	ADD	137	0.487	0.9578	0.07452	3.183	-0.7512	0.4525	17	45895215	T	ADD	1529	0.8883	0.1551	0.6555	1.204	-0.7636	0.4451	17	45895215	T	ADD	137	0.487	0.9578	0.07452	3.183	-0.7512	0.4525	4911
17:45895714	17	45895714	A	G	37	-0.089736	0.013915	1.13E-10	22665	2044804	19509	0.22532	0.1714	rs74548327	2067469	17	45895714	G	A	2	0.01056	0.01056	0.8303	0.8303	0.9168	0	0.8383	0.8253	A	G	17	45895714	G	ADD	3382	0.8355	0.08274	0.7105	0.9826	-2.172	0.02988	17	45895714	G	ADD	1529	0.8883	0.1551	0.6555	1.204	-0.7636	0.4451	17	45895714	G	ADD	137	0.487	0.9578	0.07452	3.183	-0.7512	0.4525	17	45895714	G	ADD	1529	0.8883	0.1551	0.6555	1.204	-0.7636	0.4451	17	45895714	G	ADD	137	0.487	0.9578	0.07452	3.183	-0.7512	0.4525	4911
17:45895755	17	45895755	G	C	37	-0.091162	0.013924	5.86E-11	22634	1771382	19475	0.26062	0.1697	rs111972148	1794016	17	45895755	C	G	2	0.01056	0.01056	0.8303	0.8303	0.9168	0	0.8383	0.8253	G	C	17	45895755	C	ADD	3382	0.8355	0.08274	0.7105	0.9826	-2.172	0.02988	17	45895755	C	ADD	1529	0.8883	0.1551	0.6555	1.204	-0.7636	0.4451	17	45895755	C	ADD	137	0.487	0.9578	0.07452	3.183	-0.7512	0.4525	17	45895755	C	ADD	1529	0.8883	0.1551	0.6555	1.204	-0.7636	0.4451	17	45895755	C	ADD	137	0.487	0.9578	0.07452	3.183	-0.7512	0.4525	4911
17:45895867	17	45895867	C	T	38	-0.089909	0.013892	9.66E-11	22723	2045704	19564	0.25968	0.1714	rs76324150	2068427	17	45895867	T	C	2	0.01056	0.01056	0.8303	0.8303	0.9168	0	0.8383	0.8253	C	T	17	45895867	T	ADD	3382	0.8355	0.08274	0.7105	0.9826	-2.172	0.02988	17	45895867	T	ADD	1529	0.8883	0.1551	0.6555	1.204	-0.7636	0.4451	17	45895867	T	ADD	137	0.487	0.9578	0.07452	3.183	-0.7512	0.4525	17	45895867	T	ADD	1529	0.8883	0.1551	0.6555	1.204	-0.7636	0.4451	17	45895867	T	ADD	137	0.487	0.9578	0.07452	3.183	-0.7512	0.4525	4911
17:45896042	17	45896042	C	T	38	-0.089579	0.013899	1.15E-10	22723	2045704	19564	0.26288	0.1712	rs113347741	2068427	17	45896042	T	C	2	0.01056	0.01056	0.8303	0.8303	0.9168	0	0.8383	0.8253	C	T	17	45896042	T	ADD	3382	0.8355	0.08274	0.7105	0.9826	-2.172	0.02988	17	45896042	T	ADD	1529	0.8883	0.1551	0.6555	1.204	-0.7636	0.4451	17	45896042	T	ADD	137	0.487	0.9578	0.07452	3.183	-0.7512	0.4525	17	45896042	T	ADD	1529	0.8883	0.1551	0.6555	1.204	-0.7636	0.4451	17	45896042	T	ADD	137	0.487	0.9578	0.07452	3.183	-0.7512	0.4525	4911
17:45896047	17	45896047	A	G	38	-0.089789	0.013903	1.06E-10	22723	2045704	19564	0.25804	0.1711	rs78720789	2068427	17	45896047	G	A	2	0.01056	0.01056	0.8303	0.8303	0.9168	0	0.8383	0.8253	A	G	17	45896047	G	ADD	3382	0.8355	0.08274	0.7105	0.9826	-2.172	0.02988	17	45896047	G	ADD	1529	0.8883	0.1551	0.6555	1.204	-0.7636	0.4451	17	45896047	G	ADD	137	0.487	0.9578	0.07452	3.183	-0.7512	0.4525	17	45896047	G	ADD	1529	0.8883	0.1551	0.6555	1.204	-0.7636	0.4451	17	45896047	G	ADD	137	0.487	0.9578	0.07452	3.183	-0.7512	0.4525	4911
17:45896286	17	45896286	C	T	38	-0.089901	0.0139	9.95E-11	22723	2045704	19564	0.25785	0.1712	rs62056780	2068427	17	45896286	T	C	2	0.01056	0.01056	0.8303	0.8303	0.9168	0	0.8383	0.8253	C	T	17	45896286	T	ADD	3382	0.8355	0.08274	0.7105	0.9826	-2.172	0.02988	17	45896286	T	ADD	1529	0.8883	0.1551	0.6555	1.204	-0.7636	0.4451	17	45896286	T	ADD	137	0.487	0.9578	0.07452	3.183	-0.7512	0.4525	17	45896286	T	ADD	1529	0.8883	0.1551	0.6555	1.204	-0.7636	0.4451	17	45896286	T	ADD	137	0.487	0.9578	0.07452	3.183	-0.7512	0.4525	4911
17:45896533	17	45896533	T	C	38	-0.089797	0.013891	1.02E-10	22723	2045704	19564	0.25666	0.1714	rs62056781	2068427	17	45896533	C	T	2	0.01056	0.01056	0.8303	0.8303	0.9168	0	0.8383	0.8253	T	C	17	45896533	C	ADD	3382	0.8355	0.08274	0.7105	0.9826	-2.172	0.02988	17	45896533	C	ADD	1529	0.8883	0.1551	0.6555	1.204	-0.7636	0.4451	17	45896533	C	ADD	137	0.487	0.9578	0.07452	3.183	-0.7512	0.4525	17	45896533	C	ADD	1529	0.8883	0.1551	0.6555	1.204	-0.7636	0.4451	17	45896533	C	ADD	137	0.487	0.9578	0.07452	3.183	-0.7512	0.4525	4911
17:45896699	17	45896699	C	A	38	-0.089797	0.013891	1.02E-10	22723	2045704	19564	0.25921	0.1714	rs74496580	2068427	17	45896699	A	C	2	0.01056	0.01056	0.8303	0.8303	0.9168	0	0.8383	0.8253	C	A	17	45896699	A	ADD	3382	0.8355	0.08274	0.7105	0.9826	-2.172	0.02988	17	45896699	A	ADD	1529	0.8883	0.1551	0.6555	1.204	-0.7636	0.4451	17	45896699	A	ADD	137	0.487	0.9578	0.07452	3.183	-0.7512	0.4525	17	45896699	A	ADD	1529	0.8883	0.1551	0.6555	1.204	-0.7636	0.4451	17	45896699	A	ADD	137	0.487	0.9578	0.07452	3.183	-0.7512	0.4525	4911
17:45896864	17	45896864	C	T	38	-0.0898	0.013891	1.02E-10	22723	2045704	19564	0.25648	0.1714	rs62056782	2068427	17	45896864	T	C	2	0.01056	0.01056	0.8303	0.8303	0.9168	0	0.8383	0.8253	C	T	17	45896864	T	ADD	3382	0.8355	0.08274	0.7105	0.9826	-2.172	0.02988	17	45896864	T	ADD	1529	0.8883	0.1551	0.6555	1.204	-0.7636	0.4451	17	45896864	T	ADD	137	0.487	0.9578	0.07452	3.183	-0.7512	0.4525	17	45896864	T	ADD	1529	0.8883	0.1551	0.6555	1.204	-0.7636	0.4451	17	45896864	T	ADD	137	0.487	0.9578	0.07452	3.183	-0.7512	0.4525	4911
17:45896988	17	45896988	G	A	30	-0.092444	0.01584	5.34E-09	17757	1885302	15338	0.16917	0.1704	rs113161176	1903059	17	45896988	A	G	2	0.01056	0.01056	0.8303	0.8303	0.9168	0	0.8383	0.8253	G	A	17	45896988	A	ADD	3382	0.8355	0.08274	0.7105	0.9826	-2.172	0.02988	17	45896988	A	ADD	1529	0.8883	0.1551	0.6555	1.204	-0.7636	0.4451	17	45896988	A	ADD	137	0.487	0.9578	0.07452	3.183	-0.7512	0.4525	17	45896988	A	ADD	1529	0.8883	0.1551	0.6555	1.204	-0.7636	0.4451	17	45896988	A	ADD	137	0.487	0.9578	0.07452	3.183	-0.7512	0.4525	4911
17:45897110	17	45897110	G	T	38	-0.089794	0.013891	1.02E-10	22723	2045704	19564	0.25684	0.1714	rs80346216	2068427	17	45897110	T	G	2	0.01056	0.01056	0.8303	0.8303	0.9168	0	0.8383	0.8253	G	T	17	45897110	T	ADD	3382	0.8355	0.08274	0.7105	0.9826	-2.172	0.02988	17	45897110	T	ADD	1529	0.8883	0.1551	0.6555	1.204	-0.7636	0.4451	17	45897110	T	ADD	137	0.487	0.9578	0.07452	3.183	-0.7512	0.4525	17	45897110	T	ADD	1529	0.8883	0.1551	0.6555	1.204	-0.7636	0.4451	17	45897110	T	ADD	137	0.487	0.9578	0.07452	3.183	-0.7512	0.4525	4911
17:45897111	17	45897111	A	T	38	-0.089797	0.013892	1.02E-10	22723	2045704	19564	0.25678	0.1714	rs76632685	2068427	17	45897111	T	A	2	0.01056	0.01056	0.8303	0.8303	0.9168	0	0.8383	0.8253	A	T	17	45897111	T	ADD	3382	0.8355	0.08274	0.7105	0.9826	-2.172	0.02988	17	45897111	T	ADD	1529	0.8883	0.1551	0.6555	1.204	-0.7636	0.4451	17	45897111	T	ADD	137	0.487	0.9578	0.07452	3.183	-0.7512	0.4525	17	45897111	T	ADD	1529	0.8883	0.1551	0.6555	1.204	-0.7636	0.4451	17	45897111	T	ADD	137	0.487	0.9578	0.07452	3.183	-0.7512	0.4525	4911
17:45897183	17	45897183	G	C	38	-0.089798	0.013891	1.02E-10	22723	2045704	19564	0.25654	0.1714	rs62056783	2068427	17	45897183	C	G	2	0.01056	0.01056	0.8303	0.8303	0.9168	0	0.8383	0.8253	G	C	17	45897183	C	ADD	3382	0.8355	0.08274	0.7105	0.9826	-2.172	0.02988	17	45897183	C	ADD	1529	0.8883	0.1551	0.6555	1.204	-0.7636	0.4451	17	45897183	C	ADD	137	0.487	0.9578	0.07452	3.183	-0.7512	0.4525	17	45897183	C	ADD	1529	0.8883	0.1551	0.6555	1.204	-0.7636	0.4451	17	45897183	C	ADD	137	0.487	0.9578	0.07452	3.183	-0.7512	0.4525	4911
17:45897523	17	45897523	C	G	38	-0.089712	0.013892	1.06E-10	22723	2045704	19564	0.25633	0.1714	rs62056784	2068427	17	45897523	G	C	2	0.009577	0.009577	0.8282	0.8282	0.8956	0	0.8383	0.822	C	G	17	45897523	G	ADD	3382	0.8329	0.08273	0.7083	0.9796	-2.21	0.02713	17	45897523	G	ADD	1529	0.8883	0.1551	0.6555	1.204	-0.7636	0.4451	17	45897523	G	ADD	137	0.487	0.9578	0.07452	3.183	-0.7512	0.4525	17	45897523	G	ADD	1529	0.8883	0.1551	0.6555	1.204	-0.7636	0.4451	17	45897523	G	ADD	137	0.487	0.9578	0.07452	3.183	-0.7512	0.4525	4911
17:45897897	17	45897897	T	C	38	-0.089185	0.01388	1.31E-10	22723	2045704	19564	0.28307	0.172	rs62056785	2068427	17	45897897	C	T	2	0.01056	0.01056	0.8303	0.8303	0.9168	0	0.8383	0.8253	T	C	17	45897897	C	ADD	3382	0.8355	0.08274	0.7105	0.9826	-2.172	0.02988	17	45897897	C	ADD	1529	0.8883	0.1551	0.6555	1.204	-0.7636	0.4451	17	45897897	C	ADD	137	0.487	0.9578	0.07452	3.183	-0.7512	0.4525	17	45897897	C	ADD	1529	0.8883	0.1551	0.6555	1.204	-0.7636	0.4451	17	45897897	C	ADD	137	0.487	0.9578	0.07452	3.183	-0.7512	0.4525	4911
17:45897919	17	45897919	T	C	38	-0.089229	0.01388	1.29E-10	22723	2045704	19564	0.28544	0.1719	rs62056786	2068427	17	45897919	C	T	2	0.01023	0.01023	0.8294	0.8294	0.9072	0	0.8383	0.8238	T	C	17	45897919	C	ADD	3382	0.8345	0.08289	0.7093	0.9817	-2.183	0.02903	17	45897919	C	ADD	1529	0.8883	0.1551	0.6555	1.204	-0.7636	0.4451	17	45897919	C	ADD	137	0.487	0.9578	0.07452	3.183	-0.7512	0.4525	17	45897919	C	ADD	1529	0.8883	0.1551	0.6555	1.204	-0.7636	0.4451	17	45897919	C	ADD	137	0.487	0.9578	0.07452	3.183	-0.7512	0.4525	4911
17:45898049	17	45898049	A	C	37	-0.090004	0.013924	1.02E-10	22665	2044804	19509	0.22538	0.1712	rs62056789	2067469	17	45898049	C	A	2	0.01056	0.01056	0.8303	0.8303	0.9168	0	0.8383	0.8253	A	C	17	45898049	C	ADD	3382	0.8355	0.08274	0.7105	0.9826	-2.172	0.02988	17	45898049	C	ADD	1529	0.8883	0.1551	0.6555	1.204	-0.7636	0.4451	17	45898049	C	ADD	137	0.487	0.9578	0.07452	3.183	-0.7512	0.4525	17	45898049	C	ADD	1529	0.8883	0.1551	0.6555	1.204	-0.7636	0.4451	17	45898049	C	ADD	137	0.487	0.9578	0.07452	3.183	-0.7512	0.4525	4911
17:45898051	17	45898051	G	A	37	-0.089952	0.013924	1.05E-10	22665	2044804	19509	0.22613	0.1712	rs62056790	2067469	17	45898051	A	G	2	0.01056	0.01056	0.8303	0.8303	0.9168	0	0.8383	0.8253	G	A	17	45898051	A	ADD	3382	0.8355	0.08274	0.7105	0.9826	-2.172	0.02988	17	45898051	A	ADD	1529	0.8883	0.1551	0.6555	1.204	-0.7636	0.4451	17	45898051	A	ADD	137	0.487	0.9578	0.07452	3.183	-0.7512	0.4525	17	45898051	A	ADD	1529	0.8883	0.1551	0.6555	1.204	-0.7636	0.4451	17	45898051	A	ADD	137	0.487	0.9578	0.07452	3.183	-0.7512	0.4525	4911
17:45898698	17	45898698	T	C	38	-0.089758	0.013891	1.04E-10	22723	2045704	19564	0.2569	0.1714	rs62056791	2068427	17	45898698	C	T	2	0.01056	0.01056	0.8303	0.8303	0.9168	0	0.8383	0.8253	T	C	17	45898698	C	ADD	3382	0.8355	0.08274	0.7105	0.9826	-2.172	0.02988	17	45898698	C	ADD	1529	0.8883	0.1551	0.6555	1.204	-0.7636	0.4451	17	45898698	C	ADD	137	0.487	0.9578	0.07452	3.183	-0.7512	0.4525	17	45898698	C	ADD	1529	0.8883	0.1551	0.6555	1.204	-0.7636	0.4451	17	45898698	C	ADD	137	0.487	0.9578	0.07452	3.183	-0.7512	0.4525	4911
17:45899261	17	45899261	G	T	37	-0.090764	0.013925	7.12E-11	22634	1771382	19475	0.26162	0.1697	rs77561671	1794016	17	45899261	T	G	2	0.01056	0.01056	0.8303	0.8303	0.9168	0	0.8383	0.8253	G	T	17	45899261	T	ADD	3382	0.8355	0.08274	0.7105	0.9826	-2.172	0.02988	17	45899261	T	ADD	1529	0.8883	0.1551	0.6555	1.204	-0.7636	0.4451	17	45899261	T	ADD	137	0.487	0.9578	0.07452	3.183	-0.7512	0.4525	17	45899261	T	ADD	1529	0.8883	0.1551	0.6555	1.204	-0.7636	0.4451	17	45899261	T	ADD	137	0.487	0.9578	0.07452	3.183	-0.7512	0.4525	4911
17:45899278	17	45899278	G	A	38	-0.089733	0.013892	1.05E-10	22723	2045704	19564	0.25406	0.1714	rs62056792	2068427	17	45899278	A	G	2	0.01056	0.01056	0.8303	0.8303	0.9168	0	0.8383	0.8253	G	A	17	45899278	A	ADD	3382	0.8355	0.08274	0.7105	0.9826	-2.172	0.02988	17	45899278	A	ADD	1529	0.8883	0.1551	0.6555	1.204	-0.7636	0.4451	17	45899278	A	ADD	137	0.487	0.9578	0.07452	3.183	-0.7512	0.4525	17	45899278	A	ADD	1529	0.8883	0.1551	0.6555	1.204	-0.7636	0.4451	17	45899278	A	ADD	137	0.487	0.9578	0.07452	3.183	-0.7512	0.4525	4911
17:45899652	17	45899652	A	G	38	-0.089782	0.013892	1.03E-10	22723	2045704	19564	0.25443	0.1714	rs62056793	2068427	17	45899652	G	A	2	0.01056	0.01056	0.8303	0.8303	0.9168	0	0.8383	0.8253	A	G	17	45899652	G	ADD	3382	0.8355	0.08274	0.7105	0.9826	-2.172	0.02988	17	45899652	G	ADD	1529	0.8883	0.1551	0.6555	1.204	-0.7636	0.4451	17	45899652	G	ADD	137	0.487	0.9578	0.07452	3.183	-0.7512	0.4525	17	45899652	G	ADD	1529	0.8883	0.1551	0.6555	1.204	-0.7636	0.4451	17	45899652	G	ADD	137	0.487	0.9578	0.07452	3.183	-0.7512	0.4525	4911
17:45899683	17	45899683	A	G	38	-0.089523	0.013891	1.16E-10	22723	2045704	19564	0.26684	0.1715	rs62056794	2068427	17	45899683	G	A	2	0.01056	0.01056	0.8303	0.8303	0.9168	0	0.8383	0.8253	A	G	17	45899683	G	ADD	3382	0.8355	0.08274	0.7105	0.9826	-2.172	0.02988	17	45899683	G	ADD	1529	0.8883	0.1551	0.6555	1.204	-0.7636	0.4451	17	45899683	G	ADD	137	0.487	0.9578	0.07452	3.183	-0.7512	0.4525	17	45899683	G	ADD	1529	0.8883	0.1551	0.6555	1.204	-0.7636	0.4451	17	45899683	G	ADD	137	0.487	0.9578	0.07452	3.183	-0.7512	0.4525	4911
17:45900336	17	45900336	C	T	38	-0.089986	0.013891	9.31E-11	22723	2045704	19564	0.25156	0.1714	rs1864324	2068427	17	45900336	T	C	2	0.01056	0.01056	0.8303	0.8303	0.9168	0	0.8383	0.8253	C	T	17	45900336	T	ADD	3382	0.8355	0.08274	0.7105	0.9826	-2.172	0.02988	17	45900336	T	ADD	1529	0.8883	0.1551	0.6555	1.204	-0.7636	0.4451	17	45900336	T	ADD	137	0.487	0.9578	0.07452	3.183	-0.7512	0.4525	17	45900336	T	ADD	1529	0.8883	0.1551	0.6555	1.204	-0.7636	0.4451	17	45900336	T	ADD	137	0.487	0.9578	0.07452	3.183	-0.7512	0.4525	4911
17:45900461	17	45900461	C	T	38	-0.08971	0.013888	1.05E-10	22723	2045704	19564	0.25885	0.1714	rs1864325	2068427	17	45900461	T	C	2	0.01056	0.01056	0.8303	0.8303	0.9168	0	0.8383	0.8253	C	T	17	45900461	T	ADD	3382	0.8355	0.08274	0.7105	0.9826	-2.172	0.02988	17	45900461	T	ADD	1529	0.8883	0.1551	0.6555	1.204	-0.7636	0.4451	17	45900461	T	ADD	137	0.487	0.9578	0.07452	3.183	-0.7512	0.4525	17	45900461	T	ADD	1529	0.8883	0.1551	0.6555	1.204	-0.7636	0.4451	17	45900461	T	ADD	137	0.487	0.9578	0.07452	3.183	-0.7512	0.4525	4911
17:45900675	17	45900675	C	T	38	-0.08981	0.013891	1.01E-10	22723	2045704	19564	0.25452	0.1714	rs62056795	2068427	17	45900675	T	C	2	0.01056	0.01056	0.8303	0.8303	0.9168	0	0.8383	0.8253	C	T	17	45900675	T	ADD	3382	0.8355	0.08274	0.7105	0.9826	-2.172	0.02988	17	45900675	T	ADD	1529	0.8883	0.1551	0.6555	1.204	-0.7636	0.4451	17	45900675	T	ADD	137	0.487	0.9578	0.07452	3.183	-0.7512	0.4525	17	45900675	T	ADD	1529	0.8883	0.1551	0.6555	1.204	-0.7636	0.4451	17	45900675	T	ADD	137	0.487	0.9578	0.07452	3.183	-0.7512	0.4525	4911
17:45900754	17	45900754	A	G	38	-0.089798	0.013891	1.02E-10	22723	2045704	19564	0.25481	0.1714	rs62056796	2068427	17	45900754	G	A	2	0.01056	0.01056	0.8303	0.8303	0.9168	0	0.8383	0.8253	A	G	17	45900754	G	ADD	3382	0.8355	0.08274	0.7105	0.9826	-2.172	0.02988	17	45900754	G	ADD	1529	0.8883	0.1551	0.6555	1.204	-0.7636	0.4451	17	45900754	G	ADD	137	0.487	0.9578	0.07452	3.183	-0.7512	0.4525	17	45900754	G	ADD	1529	0.8883	0.1551	0.6555	1.204	-0.7636	0.4451	17	45900754	G	ADD	137	0.487	0.9578	0.07452	3.183	-0.7512	0.4525	4911
17:45900929	17	45900929	G	C	38	-0.089851	0.013892	9.93E-11	22723	2045704	19564	0.25289	0.1714	rs55691306	2068427	17	45900929	C	G	2	0.01056	0.01056	0.8303	0.8303	0.9168	0	0.8383	0.8253	G	C	17	45900929	C	ADD	3382	0.8355	0.08274	0.7105	0.9826	-2.172	0.02988	17	45900929	C	ADD	1529	0.8883	0.1551	0.6555	1.204	-0.7636	0.4451	17	45900929	C	ADD	137	0.487	0.9578	0.07452	3.183	-0.7512	0.4525	17	45900929	C	ADD	1529	0.8883	0.1551	0.6555	1.204	-0.7636	0.4451	17	45900929	C	ADD	137	0.487	0.9578	0.07452	3.183	-0.7512	0.4525	4911
17:45900942	17	45900942	T	C	30	-0.091697	0.015877	7.67E-09	17757	1885302	15338	0.16097	0.1698	rs55841786	1903059	17	45900942	C	T	2	0.01056	0.01056	0.8303	0.8303	0.9168	0	0.8383	0.8253	T	C	17	45900942	C	ADD	3382	0.8355	0.08274	0.7105	0.9826	-2.172	0.02988	17	45900942	C	ADD	1529	0.8883	0.1551	0.6555	1.204	-0.7636	0.4451	17	45900942	C	ADD	137	0.487	0.9578	0.07452	3.183	-0.7512	0.4525	17	45900942	C	ADD	1529	0.8883	0.1551	0.6555	1.204	-0.7636	0.4451	17	45900942	C	ADD	137	0.487	0.9578	0.07452	3.183	-0.7512	0.4525	4911
17:45900954	17	45900954	G	A	38	-0.089751	0.013891	1.04E-10	22723	2045704	19564	0.25647	0.1714	rs55823844	2068427	17	45900954	A	G	2	0.01056	0.01056	0.8303	0.8303	0.9168	0	0.8383	0.8253	G	A	17	45900954	A	ADD	3382	0.8355	0.08274	0.7105	0.9826	-2.172	0.02988	17	45900954	A	ADD	1529	0.8883	0.1551	0.6555	1.204	-0.7636	0.4451	17	45900954	A	ADD	137	0.487	0.9578	0.07452	3.183	-0.7512	0.4525	17	45900954	A	ADD	1529	0.8883	0.1551	0.6555	1.204	-0.7636	0.4451	17	45900954	A	ADD	137	0.487	0.9578	0.07452	3.183	-0.7512	0.4525	4911
17:45901238	17	45901238	A	G	38	-0.089847	0.013891	9.94E-11	22723	2045704	19564	0.25535	0.1714	rs1467962	2068427	17	45901238	G	A	2	0.01056	0.01056	0.8303	0.8303	0.9168	0	0.8383	0.8253	A	G	17	45901238	G	ADD	3382	0.8355	0.08274	0.7105	0.9826	-2.172	0.02988	17	45901238	G	ADD	1529	0.8883	0.1551	0.6555	1.204	-0.7636	0.4451	17	45901238	G	ADD	137	0.487	0.9578	0.07452	3.183	-0.7512	0.4525	17	45901238	G	ADD	1529	0.8883	0.1551	0.6555	1.204	-0.7636	0.4451	17	45901238	G	ADD	137	0.487	0.9578	0.07452	3.183	-0.7512	0.4525	4911
17:45901259	17	45901259	T	C	38	-0.089836	0.013891	9.99E-11	22723	2045704	19564	0.25592	0.1714	rs1560311	2068427	17	45901259	C	T	2	0.01056	0.01056	0.8303	0.8303	0.9168	0	0.8383	0.8253	T	C	17	45901259	C	ADD	3382	0.8355	0.08274	0.7105	0.9826	-2.172	0.02988	17	45901259	C	ADD	1529	0.8883	0.1551	0.6555	1.204	-0.7636	0.4451	17	45901259	C	ADD	137	0.487	0.9578	0.07452	3.183	-0.7512	0.4525	17	45901259	C	ADD	1529	0.8883	0.1551	0.6555	1.204	-0.7636	0.4451	17	45901259	C	ADD	137	0.487	0.9578	0.07452	3.183	-0.7512	0.4525	4911
17:45901568	17	45901568	T	G	37	-0.08596	0.014415	2.47E-09	21047	2037324	18167	0.2517	0.1711	rs1467963	2058371	17	45901568	G	T	2	0.01056	0.01056	0.8303	0.8303	0.9168	0	0.8383	0.8253	T	G	17	45901568	G	ADD	3382	0.8355	0.08274	0.7105	0.9826	-2.172	0.02988	17	45901568	G	ADD	1529	0.8883	0.1551	0.6555	1.204	-0.7636	0.4451	17	45901568	G	ADD	137	0.487	0.9578	0.07452	3.183	-0.7512	0.4525	17	45901568	G	ADD	1529	0.8883	0.1551	0.6555	1.204	-0.7636	0.4451	17	45901568	G	ADD	137	0.487	0.9578	0.07452	3.183	-0.7512	0.4525	4911
17:45902102	17	45902102	T	A	38	-0.089881	0.013892	9.79E-11	22723	2045704	19564	0.25127	0.1714	rs62056800	2068427	17	45902102	A	T	2	0.01056	0.01056	0.8303	0.8303	0.9168	0	0.8383	0.8253	T	A	17	45902102	A	ADD	3382	0.8355	0.08274	0.7105	0.9826	-2.172	0.02988	17	45902102	A	ADD	1529	0.8883	0.1551	0.6555	1.204	-0.7636	0.4451	17	45902102	A	ADD	137	0.487	0.9578	0.07452	3.183	-0.7512	0.4525	17	45902102	A	ADD	1529	0.8883	0.1551	0.6555	1.204	-0.7636	0.4451	17	45902102	A	ADD	137	0.487	0.9578	0.07452	3.183	-0.7512	0.4525	4911
17:45902138	17	45902138	G	A	38	-0.089878	0.013891	9.79E-11	22723	2045704	19564	0.25548	0.1714	rs62056801	2068427	17	45902138	A	G	2	0.01056	0.01056	0.8303	0.8303	0.9168	0	0.8383	0.8253	G	A	17	45902138	A	ADD	3382	0.8355	0.08274	0.7105	0.9826	-2.172	0.02988	17	45902138	A	ADD	1529	0.8883	0.1551	0.6555	1.204	-0.7636	0.4451	17	45902138	A	ADD	137	0.487	0.9578	0.07452	3.183	-0.7512	0.4525	17	45902138	A	ADD	1529	0.8883	0.1551	0.6555	1.204	-0.7636	0.4451	17	45902138	A	ADD	137	0.487	0.9578	0.07452	3.183	-0.7512	0.4525	4911
17:45902256	17	45902256	G	A	37	-0.090899	0.013924	6.65E-11	22634	1771382	19475	0.26084	0.1697	rs113834264	1794016	17	45902256	A	G	2	0.01056	0.01056	0.8303	0.8303	0.9168	0	0.8383	0.8253	G	A	17	45902256	A	ADD	3382	0.8355	0.08274	0.7105	0.9826	-2.172	0.02988	17	45902256	A	ADD	1529	0.8883	0.1551	0.6555	1.204	-0.7636	0.4451	17	45902256	A	ADD	137	0.487	0.9578	0.07452	3.183	-0.7512	0.4525	17	45902256	A	ADD	1529	0.8883	0.1551	0.6555	1.204	-0.7636	0.4451	17	45902256	A	ADD	137	0.487	0.9578	0.07452	3.183	-0.7512	0.4525	4911
17:45902456	17	45902456	A	T	38	-0.089926	0.013891	9.57E-11	22723	2045704	19564	0.25437	0.1714	rs2099151	2068427	17	45902456	T	A	2	0.01056	0.01056	0.8303	0.8303	0.9168	0	0.8383	0.8253	A	T	17	45902456	T	ADD	3382	0.8355	0.08274	0.7105	0.9826	-2.172	0.02988	17	45902456	T	ADD	1529	0.8883	0.1551	0.6555	1.204	-0.7636	0.4451	17	45902456	T	ADD	137	0.487	0.9578	0.07452	3.183	-0.7512	0.4525	17	45902456	T	ADD	1529	0.8883	0.1551	0.6555	1.204	-0.7636	0.4451	17	45902456	T	ADD	137	0.487	0.9578	0.07452	3.183	-0.7512	0.4525	4911
17:45902605	17	45902605	C	T	38	-0.089963	0.013891	9.41E-11	22723	2045704	19564	0.253	0.1714	rs2082068	2068427	17	45902605	T	C	2	0.01056	0.01056	0.8303	0.8303	0.9168	0	0.8383	0.8253	C	T	17	45902605	T	ADD	3382	0.8355	0.08274	0.7105	0.9826	-2.172	0.02988	17	45902605	T	ADD	1529	0.8883	0.1551	0.6555	1.204	-0.7636	0.4451	17	45902605	T	ADD	137	0.487	0.9578	0.07452	3.183	-0.7512	0.4525	17	45902605	T	ADD	1529	0.8883	0.1551	0.6555	1.204	-0.7636	0.4451	17	45902605	T	ADD	137	0.487	0.9578	0.07452	3.183	-0.7512	0.4525	4911
17:45903164	17	45903164	A	C	38	-0.089834	0.013891	1.00E-10	22723	2045704	19564	0.25535	0.1714	rs1984937	2068427	17	45903164	C	A	2	0.01056	0.01056	0.8303	0.8303	0.9168	0	0.8383	0.8253	A	C	17	45903164	C	ADD	3382	0.8355	0.08274	0.7105	0.9826	-2.172	0.02988	17	45903164	C	ADD	1529	0.8883	0.1551	0.6555	1.204	-0.7636	0.4451	17	45903164	C	ADD	137	0.487	0.9578	0.07452	3.183	-0.7512	0.4525	17	45903164	C	ADD	1529	0.8883	0.1551	0.6555	1.204	-0.7636	0.4451	17	45903164	C	ADD	137	0.487	0.9578	0.07452	3.183	-0.7512	0.4525	4911
17:45903396	17	45903396	A	G	38	-0.089776	0.013891	1.03E-10	22723	2045704	19564	0.2515	0.1714	rs62056802	2068427	17	45903396	G	A	2	0.01056	0.01056	0.8303	0.8303	0.9168	0	0.8383	0.8253	A	G	17	45903396	G	ADD	3382	0.8355	0.08274	0.7105	0.9826	-2.172	0.02988	17	45903396	G	ADD	1529	0.8883	0.1551	0.6555	1.204	-0.7636	0.4451	17	45903396	G	ADD	137	0.487	0.9578	0.07452	3.183	-0.7512	0.4525	17	45903396	G	ADD	1529	0.8883	0.1551	0.6555	1.204	-0.7636	0.4451	17	45903396	G	ADD	137	0.487	0.9578	0.07452	3.183	-0.7512	0.4525	4911
17:45904793	17	45904793	A	G	38	-0.089701	0.013891	1.06E-10	22723	2045704	19564	0.24679	0.1714	rs62056803	2068427	17	45904793	G	A	2	0.01056	0.01056	0.8303	0.8303	0.9168	0	0.8383	0.8253	A	G	17	45904793	G	ADD	3382	0.8355	0.08274	0.7105	0.9826	-2.172	0.02988	17	45904793	G	ADD	1529	0.8883	0.1551	0.6555	1.204	-0.7636	0.4451	17	45904793	G	ADD	137	0.487	0.9578	0.07452	3.183	-0.7512	0.4525	17	45904793	G	ADD	1529	0.8883	0.1551	0.6555	1.204	-0.7636	0.4451	17	45904793	G	ADD	137	0.487	0.9578	0.07452	3.183	-0.7512	0.4525	4911
17:45904920	17	45904920	C	T	38	-0.089707	0.013891	1.06E-10	22723	2045704	19564	0.24912	0.1714	rs62056804	2068427	17	45904920	T	C	2	0.01056	0.01056	0.8303	0.8303	0.9168	0	0.8383	0.8253	C	T	17	45904920	T	ADD	3382	0.8355	0.08274	0.7105	0.9826	-2.172	0.02988	17	45904920	T	ADD	1529	0.8883	0.1551	0.6555	1.204	-0.7636	0.4451	17	45904920	T	ADD	137	0.487	0.9578	0.07452	3.183	-0.7512	0.4525	17	45904920	T	ADD	1529	0.8883	0.1551	0.6555	1.204	-0.7636	0.4451	17	45904920	T	ADD	137	0.487	0.9578	0.07452	3.183	-0.7512	0.4525	4911
17:45905537	17	45905537	A	G	37	-0.089473	0.013945	1.40E-10	22450	1767511	19291	0.21435	0.1863	rs77084869	1789961	17	45905537	G	A	2	0.01056	0.01056	0.8303	0.8303	0.9168	0	0.8383	0.8253	A	G	17	45905537	G	ADD	3382	0.8355	0.08274	0.7105	0.9826	-2.172	0.02988	17	45905537	G	ADD	1529	0.8883	0.1551	0.6555	1.204	-0.7636	0.4451	17	45905537	G	ADD	137	0.487	0.9578	0.07452	3.183	-0.7512	0.4525	17	45905537	G	ADD	1529	0.8883	0.1551	0.6555	1.204	-0.7636	0.4451	17	45905537	G	ADD	137	0.487	0.9578	0.07452	3.183	-0.7512	0.4525	4911
17:45905595	17	45905595	T	C	38	-0.089848	0.013892	9.96E-11	22723	2045704	19564	0.24492	0.1714	rs74573628	2068427	17	45905595	C	T	2	0.01056	0.01056	0.8303	0.8303	0.9168	0	0.8383	0.8253	T	C	17	45905595	C	ADD	3382	0.8355	0.08274	0.7105	0.9826	-2.172	0.02988	17	45905595	C	ADD	1529	0.8883	0.1551	0.6555	1.204	-0.7636	0.4451	17	45905595	C	ADD	137	0.487	0.9578	0.07452	3.183	-0.7512	0.4525	17	45905595	C	ADD	1529	0.8883	0.1551	0.6555	1.204	-0.7636	0.4451	17	45905595	C	ADD	137	0.487	0.9578	0.07452	3.183	-0.7512	0.4525	4911
17:45905793	17	45905793	T	C	38	-0.089732	0.013891	1.05E-10	22723	2045704	19564	0.24619	0.1714	rs75617973	2068427	17	45905793	C	T	2	0.01096	0.01096	0.8309	0.8309	0.9055	0	0.8401	0.8253	T	C	17	45905793	C	ADD	3382	0.8383	0.08276	0.7128	0.9859	-2.132	0.03304	17	45905793	C	ADD	1529	0.8883	0.1551	0.6555	1.204	-0.7636	0.4451	17	45905793	C	ADD	137	0.487	0.9578	0.07452	3.183	-0.7512	0.4525	17	45905793	C	ADD	1529	0.8883	0.1551	0.6555	1.204	-0.7636	0.4451	17	45905793	C	ADD	137	0.487	0.9578	0.07452	3.183	-0.7512	0.4525	4911
17:45905997	17	45905997	G	A	38	-0.089445	0.013893	1.21E-10	22723	2045704	19564	0.25838	0.1713	rs62056805	2068427	17	45905997	A	G	2	0.0107	0.0107	0.8305	0.8305	0.913	0	0.8389	0.8253	G	A	17	45905997	A	ADD	3382	0.8378	0.08275	0.7124	0.9853	-2.138	0.03249	17	45905997	A	ADD	1529	0.8883	0.1551	0.6555	1.204	-0.7636	0.4451	17	45905997	A	ADD	137	0.487	0.9578	0.07452	3.183	-0.7512	0.4525	17	45905997	A	ADD	1529	0.8883	0.1551	0.6555	1.204	-0.7636	0.4451	17	45905997	A	ADD	137	0.487	0.9578	0.07452	3.183	-0.7512	0.4525	4911
17:45906435	17	45906435	A	G	38	-0.089702	0.013892	1.07E-10	22723	2045704	19564	0.2434	0.1714	rs62056806	2068427	17	45906435	G	A	2	0.01096	0.01096	0.8309	0.8309	0.9055	0	0.8401	0.8253	A	G	17	45906435	G	ADD	3382	0.8383	0.08276	0.7128	0.9859	-2.132	0.03304	17	45906435	G	ADD	1529	0.8883	0.1551	0.6555	1.204	-0.7636	0.4451	17	45906435	G	ADD	137	0.487	0.9578	0.07452	3.183	-0.7512	0.4525	17	45906435	G	ADD	1529	0.8883	0.1551	0.6555	1.204	-0.7636	0.4451	17	45906435	G	ADD	137	0.487	0.9578	0.07452	3.183	-0.7512	0.4525	4911
17:45906887	17	45906887	G	C	38	-0.089767	0.013891	1.03E-10	22723	2045704	19564	0.24623	0.1714	rs62056807	2068427	17	45906887	C	G	2	0.01096	0.01096	0.8309	0.8309	0.9055	0	0.8401	0.8253	G	C	17	45906887	C	ADD	3382	0.8383	0.08276	0.7128	0.9859	-2.132	0.03304	17	45906887	C	ADD	1529	0.8883	0.1551	0.6555	1.204	-0.7636	0.4451	17	45906887	C	ADD	137	0.487	0.9578	0.07452	3.183	-0.7512	0.4525	17	45906887	C	ADD	1529	0.8883	0.1551	0.6555	1.204	-0.7636	0.4451	17	45906887	C	ADD	137	0.487	0.9578	0.07452	3.183	-0.7512	0.4525	4911
17:45907033	17	45907033	C	T	38	-0.089729	0.013891	1.05E-10	22723	2045704	19564	0.24684	0.1714	rs1467966	2068427	17	45907033	T	C	2	0.01096	0.01096	0.8309	0.8309	0.9055	0	0.8401	0.8253	C	T	17	45907033	T	ADD	3382	0.8383	0.08276	0.7128	0.9859	-2.132	0.03304	17	45907033	T	ADD	1529	0.8883	0.1551	0.6555	1.204	-0.7636	0.4451	17	45907033	T	ADD	137	0.487	0.9578	0.07452	3.183	-0.7512	0.4525	17	45907033	T	ADD	1529	0.8883	0.1551	0.6555	1.204	-0.7636	0.4451	17	45907033	T	ADD	137	0.487	0.9578	0.07452	3.183	-0.7512	0.4525	4911
17:45907280	17	45907280	T	C	38	-0.089468	0.013915	1.28E-10	22723	2045704	19564	0.26085	0.1711	rs62056808	2068427	17	45907280	C	T	2	0.01096	0.01096	0.8309	0.8309	0.9055	0	0.8401	0.8253	T	C	17	45907280	C	ADD	3382	0.8383	0.08276	0.7128	0.9859	-2.132	0.03304	17	45907280	C	ADD	1529	0.8883	0.1551	0.6555	1.204	-0.7636	0.4451	17	45907280	C	ADD	137	0.487	0.9578	0.07452	3.183	-0.7512	0.4525	17	45907280	C	ADD	1529	0.8883	0.1551	0.6555	1.204	-0.7636	0.4451	17	45907280	C	ADD	137	0.487	0.9578	0.07452	3.183	-0.7512	0.4525	4911
17:45907303	17	45907303	A	G	37	-0.085617	0.014447	3.10E-09	21047	2037324	18167	0.23497	0.1708	rs62056809	2058371	17	45907303	G	A	2	0.01096	0.01096	0.8309	0.8309	0.9055	0	0.8401	0.8253	A	G	17	45907303	G	ADD	3382	0.8383	0.08276	0.7128	0.9859	-2.132	0.03304	17	45907303	G	ADD	1529	0.8883	0.1551	0.6555	1.204	-0.7636	0.4451	17	45907303	G	ADD	137	0.487	0.9578	0.07452	3.183	-0.7512	0.4525	17	45907303	G	ADD	1529	0.8883	0.1551	0.6555	1.204	-0.7636	0.4451	17	45907303	G	ADD	137	0.487	0.9578	0.07452	3.183	-0.7512	0.4525	4911
17:45907306	17	45907306	T	C	38	-0.08952	0.013915	1.25E-10	22723	2045704	19564	0.26077	0.1711	rs62056810	2068427	17	45907306	C	T	2	0.01096	0.01096	0.8309	0.8309	0.9055	0	0.8401	0.8253	T	C	17	45907306	C	ADD	3382	0.8383	0.08276	0.7128	0.9859	-2.132	0.03304	17	45907306	C	ADD	1529	0.8883	0.1551	0.6555	1.204	-0.7636	0.4451	17	45907306	C	ADD	137	0.487	0.9578	0.07452	3.183	-0.7512	0.4525	17	45907306	C	ADD	1529	0.8883	0.1551	0.6555	1.204	-0.7636	0.4451	17	45907306	C	ADD	137	0.487	0.9578	0.07452	3.183	-0.7512	0.4525	4911
17:45907498	17	45907498	C	T	38	-0.089712	0.013891	1.06E-10	22723	2045704	19564	0.24784	0.1714	rs79492906	2068427	17	45907498	T	C	2	0.01096	0.01096	0.8309	0.8309	0.9055	0	0.8401	0.8253	C	T	17	45907498	T	ADD	3382	0.8383	0.08276	0.7128	0.9859	-2.132	0.03304	17	45907498	T	ADD	1529	0.8883	0.1551	0.6555	1.204	-0.7636	0.4451	17	45907498	T	ADD	137	0.487	0.9578	0.07452	3.183	-0.7512	0.4525	17	45907498	T	ADD	1529	0.8883	0.1551	0.6555	1.204	-0.7636	0.4451	17	45907498	T	ADD	137	0.487	0.9578	0.07452	3.183	-0.7512	0.4525	4911
17:45907881	17	45907881	C	T	37	-0.090787	0.013924	7.03E-11	22634	1771382	19475	0.25213	0.1697	rs62056811	1794016	17	45907881	T	C	2	0.009822	0.009822	0.8287	0.8287	0.8824	0	0.8401	0.8217	C	T	17	45907881	T	ADD	3382	0.8383	0.08276	0.7128	0.9859	-2.132	0.03304	17	45907881	T	ADD	1529	0.8774	0.1547	0.6478	1.188	-0.8456	0.3978	17	45907881	T	ADD	137	0.487	0.9578	0.07452	3.183	-0.7512	0.4525	17	45907881	T	ADD	1529	0.8774	0.1547	0.6478	1.188	-0.8456	0.3978	17	45907881	T	ADD	137	0.487	0.9578	0.07452	3.183	-0.7512	0.4525	4911
17:45908231	17	45908231	C	T	38	-0.089683	0.013892	1.08E-10	22723	2045704	19564	0.24728	0.1714	rs74509629	2068427	17	45908231	T	C	2	0.009822	0.009822	0.8287	0.8287	0.8824	0	0.8401	0.8217	C	T	17	45908231	T	ADD	3382	0.8383	0.08276	0.7128	0.9859	-2.132	0.03304	17	45908231	T	ADD	1529	0.8774	0.1547	0.6478	1.188	-0.8456	0.3978	17	45908231	T	ADD	137	0.487	0.9578	0.07452	3.183	-0.7512	0.4525	17	45908231	T	ADD	1529	0.8774	0.1547	0.6478	1.188	-0.8456	0.3978	17	45908231	T	ADD	137	0.487	0.9578	0.07452	3.183	-0.7512	0.4525	4911
17:45908296	17	45908296	T	C	38	-0.089726	0.013891	1.05E-10	22723	2045704	19564	0.24718	0.1714	rs79290980	2068427	17	45908296	C	T	2	0.009822	0.009822	0.8287	0.8287	0.8824	0	0.8401	0.8217	T	C	17	45908296	C	ADD	3382	0.8383	0.08276	0.7128	0.9859	-2.132	0.03304	17	45908296	C	ADD	1529	0.8774	0.1547	0.6478	1.188	-0.8456	0.3978	17	45908296	C	ADD	137	0.487	0.9578	0.07452	3.183	-0.7512	0.4525	17	45908296	C	ADD	1529	0.8774	0.1547	0.6478	1.188	-0.8456	0.3978	17	45908296	C	ADD	137	0.487	0.9578	0.07452	3.183	-0.7512	0.4525	4911
17:45909030	17	45909030	C	T	38	-0.089566	0.013894	1.15E-10	22723	2045704	19564	0.24285	0.1714	rs1467968	2068427	17	45909030	T	C	2	0.009822	0.009822	0.8287	0.8287	0.8824	0	0.8401	0.8217	C	T	17	45909030	T	ADD	3382	0.8383	0.08276	0.7128	0.9859	-2.132	0.03304	17	45909030	T	ADD	1529	0.8774	0.1547	0.6478	1.188	-0.8456	0.3978	17	45909030	T	ADD	137	0.487	0.9578	0.07452	3.183	-0.7512	0.4525	17	45909030	T	ADD	1529	0.8774	0.1547	0.6478	1.188	-0.8456	0.3978	17	45909030	T	ADD	137	0.487	0.9578	0.07452	3.183	-0.7512	0.4525	4911
17:45909054	17	45909054	A	G	38	-0.089565	0.013894	1.15E-10	22723	2045704	19564	0.25069	0.1713	rs4371195	2068427	17	45909054	G	A	2	0.009822	0.009822	0.8287	0.8287	0.8824	0	0.8401	0.8217	A	G	17	45909054	G	ADD	3382	0.8383	0.08276	0.7128	0.9859	-2.132	0.03304	17	45909054	G	ADD	1529	0.8774	0.1547	0.6478	1.188	-0.8456	0.3978	17	45909054	G	ADD	137	0.487	0.9578	0.07452	3.183	-0.7512	0.4525	17	45909054	G	ADD	1529	0.8774	0.1547	0.6478	1.188	-0.8456	0.3978	17	45909054	G	ADD	137	0.487	0.9578	0.07452	3.183	-0.7512	0.4525	4911
17:45909066	17	45909066	G	A	38	-0.089905	0.013894	9.75E-11	22723	2045704	19564	0.24818	0.1714	rs12150125	2068427	17	45909066	A	G	2	0.008829	0.008829	0.8265	0.8265	0.8599	0	0.8401	0.8182	G	A	17	45909066	A	ADD	3382	0.8355	0.08274	0.7104	0.9826	-2.172	0.02984	17	45909066	A	ADD	1529	0.8774	0.1547	0.6478	1.188	-0.8456	0.3978	17	45909066	A	ADD	137	0.487	0.9578	0.07452	3.183	-0.7512	0.4525	17	45909066	A	ADD	1529	0.8774	0.1547	0.6478	1.188	-0.8456	0.3978	17	45909066	A	ADD	137	0.487	0.9578	0.07452	3.183	-0.7512	0.4525	4911
17:45909096	17	45909096	A	G	38	-0.089751	0.013895	1.05E-10	22723	2045704	19564	0.25585	0.1713	rs12150527	2068427	17	45909096	G	A	2	0.009822	0.009822	0.8287	0.8287	0.8824	0	0.8401	0.8217	A	G	17	45909096	G	ADD	3382	0.8383	0.08276	0.7128	0.9859	-2.132	0.03304	17	45909096	G	ADD	1529	0.8774	0.1547	0.6478	1.188	-0.8456	0.3978	17	45909096	G	ADD	137	0.487	0.9578	0.07452	3.183	-0.7512	0.4525	17	45909096	G	ADD	1529	0.8774	0.1547	0.6478	1.188	-0.8456	0.3978	17	45909096	G	ADD	137	0.487	0.9578	0.07452	3.183	-0.7512	0.4525	4911
17:45909626	17	45909626	G	C	38	-0.089844	0.013892	9.96E-11	22723	2045704	19564	0.24283	0.1714	rs7502888	2068427	17	45909626	C	G	2	0.009822	0.009822	0.8287	0.8287	0.8824	0	0.8401	0.8217	G	C	17	45909626	C	ADD	3382	0.8383	0.08276	0.7128	0.9859	-2.132	0.03304	17	45909626	C	ADD	1529	0.8774	0.1547	0.6478	1.188	-0.8456	0.3978	17	45909626	C	ADD	137	0.487	0.9578	0.07452	3.183	-0.7512	0.4525	17	45909626	C	ADD	1529	0.8774	0.1547	0.6478	1.188	-0.8456	0.3978	17	45909626	C	ADD	137	0.487	0.9578	0.07452	3.183	-0.7512	0.4525	4911
17:45909788	17	45909788	G	A	37	-0.090336	0.01396	9.74E-11	22450	1767511	19291	0.2061	0.1861	rs62056812	1789961	17	45909788	A	G	2	0.01397	0.01397	0.8356	0.8356	0.8271	0	0.8529	0.8253	G	A	17	45909788	A	ADD	3382	0.845	0.08309	0.718	0.9945	-2.027	0.04271	17	45909788	A	ADD	1529	0.887	0.1549	0.6547	1.202	-0.7737	0.4391	17	45909788	A	ADD	137	0.487	0.9578	0.07452	3.183	-0.7512	0.4525	17	45909788	A	ADD	1529	0.887	0.1549	0.6547	1.202	-0.7737	0.4391	17	45909788	A	ADD	137	0.487	0.9578	0.07452	3.183	-0.7512	0.4525	4911
17:45910357	17	45910357	G	A	38	-0.089758	0.013904	1.08E-10	22723	2045704	19564	0.2853	0.1712	rs28439143	2068427	17	45910357	A	G	2	0.009718	0.009718	0.8294	0.8294	0.9774	0	0.8272	0.8307	G	A	17	45910357	A	ADD	3382	0.8424	0.08239	0.7168	0.99	-2.082	0.03735	17	45910357	A	ADD	1529	0.862	0.1532	0.6384	1.164	-0.9693	0.3324	17	45910357	A	ADD	137	0.487	0.9578	0.07452	3.183	-0.7512	0.4525	17	45910357	A	ADD	1529	0.862	0.1532	0.6384	1.164	-0.9693	0.3324	17	45910357	A	ADD	137	0.487	0.9578	0.07452	3.183	-0.7512	0.4525	4911
17:45910435	17	45910435	T	C	38	-0.088606	0.013918	1.93E-10	22723	2045704	19564	0.24103	0.171	rs56189701	2068427	17	45910435	C	T	2	0.007373	0.007373	0.8221	0.8221	0.8907	0	0.8326	0.8156	T	C	17	45910435	C	ADD	3382	0.827	0.08309	0.7027	0.9733	-2.286	0.02225	17	45910435	C	ADD	1529	0.8963	0.1557	0.6605	1.216	-0.703	0.4821	17	45910435	C	ADD	137	0.3018	1.049	0.0386	2.36	-1.142	0.2536	17	45910435	C	ADD	1529	0.8963	0.1557	0.6605	1.216	-0.703	0.4821	17	45910435	C	ADD	137	0.3018	1.049	0.0386	2.36	-1.142	0.2536	4911
17:45910839	17	45910839	A	G	37	-0.085279	0.013926	9.13E-10	22371	1849249	19212	0.44869	0.1821	rs2435204	1871620	17	45910839	G	A	2	0.003571	0.003571	0.8099	0.8099	0.7398	0	0.835	0.7947	A	G	17	45910839	G	ADD	3382	0.8199	0.0822	0.6979	0.9632	-2.416	0.01568	17	45910839	G	ADD	1529	0.8582	0.1542	0.6344	1.161	-0.9916	0.3214	17	45910839	G	ADD	137	0.487	0.9578	0.07452	3.183	-0.7512	0.4525	17	45910839	G	ADD	1529	0.8582	0.1542	0.6344	1.161	-0.9916	0.3214	17	45910839	G	ADD	137	0.487	0.9578	0.07452	3.183	-0.7512	0.4525	4911
17:45911257	17	45911257	G	A	38	-0.089928	0.013891	9.57E-11	22723	2045704	19564	0.26831	0.1715	rs62056835	2068427	17	45911257	A	G	2	0.009881	0.009881	0.8288	0.8288	0.8837	0	0.8401	0.8219	G	A	17	45911257	A	ADD	3382	0.8385	0.08276	0.713	0.9862	-2.128	0.03333	17	45911257	A	ADD	1529	0.8774	0.1547	0.6478	1.188	-0.8456	0.3978	17	45911257	A	ADD	137	0.487	0.9578	0.07452	3.183	-0.7512	0.4525	17	45911257	A	ADD	1529	0.8774	0.1547	0.6478	1.188	-0.8456	0.3978	17	45911257	A	ADD	137	0.487	0.9578	0.07452	3.183	-0.7512	0.4525	4911
17:45911518	17	45911518	T	C	38	-0.089772	0.013901	1.06E-10	22723	2045704	19564	0.2481	0.1713	rs62056837	2068427	17	45911518	C	T	2	0.009822	0.009822	0.8287	0.8287	0.8824	0	0.8401	0.8217	T	C	17	45911518	C	ADD	3382	0.8383	0.08276	0.7128	0.9859	-2.132	0.03304	17	45911518	C	ADD	1529	0.8774	0.1547	0.6478	1.188	-0.8456	0.3978	17	45911518	C	ADD	137	0.487	0.9578	0.07452	3.183	-0.7512	0.4525	17	45911518	C	ADD	1529	0.8774	0.1547	0.6478	1.188	-0.8456	0.3978	17	45911518	C	ADD	137	0.487	0.9578	0.07452	3.183	-0.7512	0.4525	4911
17:45911721	17	45911721	A	G	38	-0.08974	0.0139	1.07E-10	22723	2045704	19564	0.25094	0.1713	rs62056838	2068427	17	45911721	G	A	2	0.009822	0.009822	0.8287	0.8287	0.8824	0	0.8401	0.8217	A	G	17	45911721	G	ADD	3382	0.8383	0.08276	0.7128	0.9859	-2.132	0.03304	17	45911721	G	ADD	1529	0.8774	0.1547	0.6478	1.188	-0.8456	0.3978	17	45911721	G	ADD	137	0.487	0.9578	0.07452	3.183	-0.7512	0.4525	17	45911721	G	ADD	1529	0.8774	0.1547	0.6478	1.188	-0.8456	0.3978	17	45911721	G	ADD	137	0.487	0.9578	0.07452	3.183	-0.7512	0.4525	4911
17:45911855	17	45911855	T	C	38	-0.089731	0.0139	1.08E-10	22723	2045704	19564	0.25164	0.1713	rs62056839	2068427	17	45911855	C	T	2	0.009822	0.009822	0.8287	0.8287	0.8824	0	0.8401	0.8217	T	C	17	45911855	C	ADD	3382	0.8383	0.08276	0.7128	0.9859	-2.132	0.03304	17	45911855	C	ADD	1529	0.8774	0.1547	0.6478	1.188	-0.8456	0.3978	17	45911855	C	ADD	137	0.487	0.9578	0.07452	3.183	-0.7512	0.4525	17	45911855	C	ADD	1529	0.8774	0.1547	0.6478	1.188	-0.8456	0.3978	17	45911855	C	ADD	137	0.487	0.9578	0.07452	3.183	-0.7512	0.4525	4911
17:45912323	17	45912323	T	C	38	-0.089774	0.0139	1.06E-10	22723	2045704	19564	0.24177	0.1713	rs62056840	2068427	17	45912323	C	T	2	0.009605	0.009605	0.8283	0.8283	0.8886	0	0.8391	0.8217	T	C	17	45912323	C	ADD	3382	0.8355	0.08274	0.7105	0.9826	-2.172	0.02988	17	45912323	C	ADD	1529	0.8783	0.1547	0.6486	1.189	-0.8384	0.4018	17	45912323	C	ADD	137	0.487	0.9578	0.07452	3.183	-0.7512	0.4525	17	45912323	C	ADD	1529	0.8783	0.1547	0.6486	1.189	-0.8384	0.4018	17	45912323	C	ADD	137	0.487	0.9578	0.07452	3.183	-0.7512	0.4525	4911
17:45912532	17	45912532	T	G	37	-0.090689	0.013933	7.57E-11	22634	1771382	19475	0.25276	0.1696	rs112116311	1794016	17	45912532	G	T	2	0.009605	0.009605	0.8283	0.8283	0.8886	0	0.8391	0.8217	T	G	17	45912532	G	ADD	3382	0.8355	0.08274	0.7105	0.9826	-2.172	0.02988	17	45912532	G	ADD	1529	0.8783	0.1547	0.6486	1.189	-0.8384	0.4018	17	45912532	G	ADD	137	0.487	0.9578	0.07452	3.183	-0.7512	0.4525	17	45912532	G	ADD	1529	0.8783	0.1547	0.6486	1.189	-0.8384	0.4018	17	45912532	G	ADD	137	0.487	0.9578	0.07452	3.183	-0.7512	0.4525	4911
17:45912543	17	45912543	A	G	37	-0.090713	0.013933	7.48E-11	22634	1771382	19475	0.25302	0.1696	rs78209533	1794016	17	45912543	G	A	2	0.009605	0.009605	0.8283	0.8283	0.8886	0	0.8391	0.8217	A	G	17	45912543	G	ADD	3382	0.8355	0.08274	0.7105	0.9826	-2.172	0.02988	17	45912543	G	ADD	1529	0.8783	0.1547	0.6486	1.189	-0.8384	0.4018	17	45912543	G	ADD	137	0.487	0.9578	0.07452	3.183	-0.7512	0.4525	17	45912543	G	ADD	1529	0.8783	0.1547	0.6486	1.189	-0.8384	0.4018	17	45912543	G	ADD	137	0.487	0.9578	0.07452	3.183	-0.7512	0.4525	4911
17:45912675	17	45912675	A	C	38	-0.089748	0.013906	1.09E-10	22723	2045704	19564	0.25051	0.1713	rs62056841	2068427	17	45912675	C	A	2	0.009605	0.009605	0.8283	0.8283	0.8886	0	0.8391	0.8217	A	C	17	45912675	C	ADD	3382	0.8355	0.08274	0.7105	0.9826	-2.172	0.02988	17	45912675	C	ADD	1529	0.8783	0.1547	0.6486	1.189	-0.8384	0.4018	17	45912675	C	ADD	137	0.487	0.9578	0.07452	3.183	-0.7512	0.4525	17	45912675	C	ADD	1529	0.8783	0.1547	0.6486	1.189	-0.8384	0.4018	17	45912675	C	ADD	137	0.487	0.9578	0.07452	3.183	-0.7512	0.4525	4911
17:45912706	17	45912706	A	G	38	-0.089697	0.013904	1.11E-10	22723	2045704	19564	0.24896	0.1713	rs79860128	2068427	17	45912706	G	A	2	0.009605	0.009605	0.8283	0.8283	0.8886	0	0.8391	0.8217	A	G	17	45912706	G	ADD	3382	0.8355	0.08274	0.7105	0.9826	-2.172	0.02988	17	45912706	G	ADD	1529	0.8783	0.1547	0.6486	1.189	-0.8384	0.4018	17	45912706	G	ADD	137	0.487	0.9578	0.07452	3.183	-0.7512	0.4525	17	45912706	G	ADD	1529	0.8783	0.1547	0.6486	1.189	-0.8384	0.4018	17	45912706	G	ADD	137	0.487	0.9578	0.07452	3.183	-0.7512	0.4525	4911
17:45913296	17	45913296	G	A	38	-0.088483	0.013858	1.72E-10	22723	2045704	19564	0.24849	0.1722	rs9944484	2068427	17	45913296	A	G	2	0.005664	0.005664	0.8196	0.8196	0.8823	0	0.8086	0.8265	G	A	17	45913296	A	ADD	3382	0.8359	0.08248	0.7111	0.9825	-2.173	0.02975	17	45913296	A	ADD	1529	0.8532	0.1497	0.6362	1.144	-1.06	0.289	17	45913296	A	ADD	137	0.3369	0.9385	0.05354	2.12	-1.159	0.2463	17	45913296	A	ADD	1529	0.8532	0.1497	0.6362	1.144	-1.06	0.289	17	45913296	A	ADD	137	0.3369	0.9385	0.05354	2.12	-1.159	0.2463	4911
17:45913553	17	45913553	A	G	38	-0.090349	0.01389	7.80E-11	22723	2045704	19564	0.22008	0.1717	rs17563965	2068427	17	45913553	G	A	2	0.01303	0.01303	0.8352	0.8352	0.8855	0	0.8464	0.8284	A	G	17	45913553	G	ADD	3382	0.8387	0.0826	0.7134	0.9861	-2.129	0.03324	17	45913553	G	ADD	1529	0.8962	0.1538	0.6631	1.211	-0.7124	0.4762	17	45913553	G	ADD	137	0.487	0.9578	0.07452	3.183	-0.7512	0.4525	17	45913553	G	ADD	1529	0.8962	0.1538	0.6631	1.211	-0.7124	0.4762	17	45913553	G	ADD	137	0.487	0.9578	0.07452	3.183	-0.7512	0.4525	4911
17:45913906	17	45913906	A	G	38	-0.089653	0.0139	1.12E-10	22723	2045704	19564	0.25281	0.1713	rs17563986	2068427	17	45913906	G	A	2	0.009691	0.009691	0.8285	0.8285	0.8905	0	0.8391	0.822	A	G	17	45913906	G	ADD	3382	0.8357	0.08274	0.7106	0.9829	-2.169	0.0301	17	45913906	G	ADD	1529	0.8783	0.1547	0.6486	1.189	-0.8384	0.4018	17	45913906	G	ADD	137	0.487	0.9578	0.07452	3.183	-0.7512	0.4525	17	45913906	G	ADD	1529	0.8783	0.1547	0.6486	1.189	-0.8384	0.4018	17	45913906	G	ADD	137	0.487	0.9578	0.07452	3.183	-0.7512	0.4525	4911
17:45914415	17	45914415	G	T	38	-0.089766	0.013885	1.01E-10	22723	2045704	19564	0.32609	0.1717	rs17564020	2068427	17	45914415	T	G	2	0.009691	0.009691	0.8285	0.8285	0.8905	0	0.8391	0.822	G	T	17	45914415	T	ADD	3382	0.8357	0.08274	0.7106	0.9829	-2.169	0.0301	17	45914415	T	ADD	1529	0.8783	0.1547	0.6486	1.189	-0.8384	0.4018	17	45914415	T	ADD	137	0.487	0.9578	0.07452	3.183	-0.7512	0.4525	17	45914415	T	ADD	1529	0.8783	0.1547	0.6486	1.189	-0.8384	0.4018	17	45914415	T	ADD	137	0.487	0.9578	0.07452	3.183	-0.7512	0.4525	4911
17:45914522	17	45914522	G	A	38	-0.088787	0.013914	1.76E-10	22723	2045704	19564	0.25119	0.1711	rs55682376	2068427	17	45914522	A	G	2	0.007259	0.007259	0.8222	0.8222	0.7465	0	0.8472	0.8071	G	A	17	45914522	A	ADD	3382	0.8341	0.08279	0.7092	0.9811	-2.191	0.02849	17	45914522	A	ADD	1529	0.8577	0.1555	0.6323	1.163	-0.9875	0.3234	17	45914522	A	ADD	137	0.487	0.9578	0.07452	3.183	-0.7512	0.4525	17	45914522	A	ADD	1529	0.8577	0.1555	0.6323	1.163	-0.9875	0.3234	17	45914522	A	ADD	137	0.487	0.9578	0.07452	3.183	-0.7512	0.4525	4911
17:45914867	17	45914867	C	T	38	-0.089539	0.013924	1.27E-10	22723	2045704	19564	0.25888	0.171	rs55788678	2068427	17	45914867	T	C	2	0.009691	0.009691	0.8285	0.8285	0.8905	0	0.8391	0.822	C	T	17	45914867	T	ADD	3382	0.8357	0.08274	0.7106	0.9829	-2.169	0.0301	17	45914867	T	ADD	1529	0.8783	0.1547	0.6486	1.189	-0.8384	0.4018	17	45914867	T	ADD	137	0.487	0.9578	0.07452	3.183	-0.7512	0.4525	17	45914867	T	ADD	1529	0.8783	0.1547	0.6486	1.189	-0.8384	0.4018	17	45914867	T	ADD	137	0.487	0.9578	0.07452	3.183	-0.7512	0.4525	4911
17:45914878	17	45914878	G	A	38	-0.089781	0.013918	1.11E-10	22723	2045704	19564	0.25117	0.1711	rs56042957	2068427	17	45914878	A	G	2	0.009691	0.009691	0.8285	0.8285	0.8905	0	0.8391	0.822	G	A	17	45914878	A	ADD	3382	0.8357	0.08274	0.7106	0.9829	-2.169	0.0301	17	45914878	A	ADD	1529	0.8783	0.1547	0.6486	1.189	-0.8384	0.4018	17	45914878	A	ADD	137	0.487	0.9578	0.07452	3.183	-0.7512	0.4525	17	45914878	A	ADD	1529	0.8783	0.1547	0.6486	1.189	-0.8384	0.4018	17	45914878	A	ADD	137	0.487	0.9578	0.07452	3.183	-0.7512	0.4525	4911
17:45914917	17	45914917	A	G	38	-0.089646	0.013914	1.17E-10	22723	2045704	19564	0.24828	0.1712	rs55810795	2068427	17	45914917	G	A	2	0.009691	0.009691	0.8285	0.8285	0.8905	0	0.8391	0.822	A	G	17	45914917	G	ADD	3382	0.8357	0.08274	0.7106	0.9829	-2.169	0.0301	17	45914917	G	ADD	1529	0.8783	0.1547	0.6486	1.189	-0.8384	0.4018	17	45914917	G	ADD	137	0.487	0.9578	0.07452	3.183	-0.7512	0.4525	17	45914917	G	ADD	1529	0.8783	0.1547	0.6486	1.189	-0.8384	0.4018	17	45914917	G	ADD	137	0.487	0.9578	0.07452	3.183	-0.7512	0.4525	4911
17:45914939	17	45914939	G	A	38	-0.089729	0.013912	1.12E-10	22723	2045704	19564	0.26201	0.1712	rs55933304	2068427	17	45914939	A	G	2	0.009691	0.009691	0.8285	0.8285	0.8905	0	0.8391	0.822	G	A	17	45914939	A	ADD	3382	0.8357	0.08274	0.7106	0.9829	-2.169	0.0301	17	45914939	A	ADD	1529	0.8783	0.1547	0.6486	1.189	-0.8384	0.4018	17	45914939	A	ADD	137	0.487	0.9578	0.07452	3.183	-0.7512	0.4525	17	45914939	A	ADD	1529	0.8783	0.1547	0.6486	1.189	-0.8384	0.4018	17	45914939	A	ADD	137	0.487	0.9578	0.07452	3.183	-0.7512	0.4525	4911
17:45915090	17	45915090	G	A	38	-0.089633	0.013901	1.13E-10	22723	2045704	19564	0.25235	0.1713	rs62056848	2068427	17	45915090	A	G	2	0.009691	0.009691	0.8285	0.8285	0.8905	0	0.8391	0.822	G	A	17	45915090	A	ADD	3382	0.8357	0.08274	0.7106	0.9829	-2.169	0.0301	17	45915090	A	ADD	1529	0.8783	0.1547	0.6486	1.189	-0.8384	0.4018	17	45915090	A	ADD	137	0.487	0.9578	0.07452	3.183	-0.7512	0.4525	17	45915090	A	ADD	1529	0.8783	0.1547	0.6486	1.189	-0.8384	0.4018	17	45915090	A	ADD	137	0.487	0.9578	0.07452	3.183	-0.7512	0.4525	4911
17:45915097	17	45915097	G	C	38	-0.089687	0.013901	1.10E-10	22723	2045704	19564	0.25122	0.1713	rs62056849	2068427	17	45915097	C	G	2	0.01125	0.01125	0.8317	0.8317	0.9233	0	0.8391	0.8271	G	C	17	45915097	C	ADD	3382	0.8397	0.08273	0.714	0.9875	-2.112	0.03465	17	45915097	C	ADD	1529	0.8783	0.1547	0.6486	1.189	-0.8384	0.4018	17	45915097	C	ADD	137	0.487	0.9578	0.07452	3.183	-0.7512	0.4525	17	45915097	C	ADD	1529	0.8783	0.1547	0.6486	1.189	-0.8384	0.4018	17	45915097	C	ADD	137	0.487	0.9578	0.07452	3.183	-0.7512	0.4525	4911
17:45915215	17	45915215	C	T	38	-0.090114	0.013892	8.77E-11	22723	2045704	19564	0.22667	0.172	rs62056850	2068427	17	45915215	T	C	2	0.008896	0.008896	0.8268	0.8268	0.8554	0	0.8408	0.8182	C	T	17	45915215	T	ADD	3382	0.8362	0.08274	0.7111	0.9835	-2.161	0.03066	17	45915215	T	ADD	1529	0.8684	0.1545	0.6416	1.175	-0.9137	0.3609	17	45915215	T	ADD	137	0.487	0.9578	0.07452	3.183	-0.7512	0.4525	17	45915215	T	ADD	1529	0.8684	0.1545	0.6416	1.175	-0.9137	0.3609	17	45915215	T	ADD	137	0.487	0.9578	0.07452	3.183	-0.7512	0.4525	4911
17:45915440	17	45915440	A	G	36	-0.085491	0.014057	1.19E-09	22098	1571056	18940	0.39632	0.1951	rs62056851	1593154	17	45915440	G	A	2	0.009605	0.009605	0.8283	0.8283	0.8886	0	0.8391	0.8217	A	G	17	45915440	G	ADD	3382	0.8355	0.08274	0.7105	0.9826	-2.172	0.02988	17	45915440	G	ADD	1529	0.8783	0.1547	0.6486	1.189	-0.8384	0.4018	17	45915440	G	ADD	137	0.487	0.9578	0.07452	3.183	-0.7512	0.4525	17	45915440	G	ADD	1529	0.8783	0.1547	0.6486	1.189	-0.8384	0.4018	17	45915440	G	ADD	137	0.487	0.9578	0.07452	3.183	-0.7512	0.4525	4911
17:45916886	17	45916886	T	C	38	-0.090164	0.0139	8.78E-11	22723	2045704	19564	0.25956	0.1716	rs77926909	2068427	17	45916886	C	T	2	0.01016	0.01016	0.8296	0.8296	0.8684	0	0.8423	0.8217	T	C	17	45916886	C	ADD	3382	0.8361	0.08274	0.7109	0.9833	-2.163	0.03051	17	45916886	C	ADD	1529	0.8826	0.1545	0.6519	1.195	-0.8081	0.419	17	45916886	C	ADD	137	0.487	0.9578	0.07452	3.183	-0.7512	0.4525	17	45916886	C	ADD	1529	0.8826	0.1545	0.6519	1.195	-0.8081	0.419	17	45916886	C	ADD	137	0.487	0.9578	0.07452	3.183	-0.7512	0.4525	4911
17:45916992	17	45916992	C	T	38	-0.089678	0.013912	1.15E-10	22723	2045704	19564	0.22851	0.1711	rs111541901	2068427	17	45916992	T	C	2	0.01005	0.01005	0.8292	0.8292	0.897	0	0.8391	0.823	C	T	17	45916992	T	ADD	3382	0.8364	0.08282	0.7111	0.9838	-2.157	0.03101	17	45916992	T	ADD	1529	0.8783	0.1547	0.6486	1.189	-0.8384	0.4018	17	45916992	T	ADD	137	0.487	0.9578	0.07452	3.183	-0.7512	0.4525	17	45916992	T	ADD	1529	0.8783	0.1547	0.6486	1.189	-0.8384	0.4018	17	45916992	T	ADD	137	0.487	0.9578	0.07452	3.183	-0.7512	0.4525	4911
17:45917020	17	45917020	C	A	38	-0.08989	0.013903	1.01E-10	22723	2045704	19564	0.25512	0.1713	rs17649518	2068427	17	45917020	A	C	2	0.009605	0.009605	0.8283	0.8283	0.8886	0	0.8391	0.8217	C	A	17	45917020	A	ADD	3382	0.8355	0.08274	0.7105	0.9826	-2.172	0.02988	17	45917020	A	ADD	1529	0.8783	0.1547	0.6486	1.189	-0.8384	0.4018	17	45917020	A	ADD	137	0.487	0.9578	0.07452	3.183	-0.7512	0.4525	17	45917020	A	ADD	1529	0.8783	0.1547	0.6486	1.189	-0.8384	0.4018	17	45917020	A	ADD	137	0.487	0.9578	0.07452	3.183	-0.7512	0.4525	4911
17:45917069	17	45917069	A	G	38	-0.089805	0.013901	1.05E-10	22723	2045704	19564	0.25459	0.1714	rs62056859	2068427	17	45917069	G	A	2	0.009605	0.009605	0.8283	0.8283	0.8886	0	0.8391	0.8217	A	G	17	45917069	G	ADD	3382	0.8355	0.08274	0.7105	0.9826	-2.172	0.02988	17	45917069	G	ADD	1529	0.8783	0.1547	0.6486	1.189	-0.8384	0.4018	17	45917069	G	ADD	137	0.487	0.9578	0.07452	3.183	-0.7512	0.4525	17	45917069	G	ADD	1529	0.8783	0.1547	0.6486	1.189	-0.8384	0.4018	17	45917069	G	ADD	137	0.487	0.9578	0.07452	3.183	-0.7512	0.4525	4911
17:45917257	17	45917257	G	A	38	-0.089777	0.013901	1.06E-10	22723	2045704	19564	0.24612	0.1713	rs112647192	2068427	17	45917257	A	G	2	0.009605	0.009605	0.8283	0.8283	0.8886	0	0.8391	0.8217	G	A	17	45917257	A	ADD	3382	0.8355	0.08274	0.7105	0.9826	-2.172	0.02988	17	45917257	A	ADD	1529	0.8783	0.1547	0.6486	1.189	-0.8384	0.4018	17	45917257	A	ADD	137	0.487	0.9578	0.07452	3.183	-0.7512	0.4525	17	45917257	A	ADD	1529	0.8783	0.1547	0.6486	1.189	-0.8384	0.4018	17	45917257	A	ADD	137	0.487	0.9578	0.07452	3.183	-0.7512	0.4525	4911
17:45917282	17	45917282	C	T	38	-0.090039	0.013898	9.27E-11	22723	2045704	19564	0.20984	0.172	rs17649553	2068427	17	45917282	T	C	2	0.01117	0.01117	0.8316	0.8316	0.922	0	0.8391	0.8269	C	T	17	45917282	T	ADD	3382	0.8355	0.08274	0.7105	0.9826	-2.172	0.02988	17	45917282	T	ADD	1529	0.8783	0.1547	0.6486	1.189	-0.8384	0.4018	17	45917282	T	ADD	137	1.02	0.9188	0.1685	6.177	0.0218	0.9826	17	45917282	T	ADD	1529	0.8783	0.1547	0.6486	1.189	-0.8384	0.4018	17	45917282	T	ADD	137	1.02	0.9188	0.1685	6.177	0.0218	0.9826	4911
17:45917586	17	45917586	A	G	38	-0.089331	0.013901	1.31E-10	22723	2045704	19564	0.24609	0.1713	rs17649571	2068427	17	45917586	G	A	2	0.009605	0.009605	0.8283	0.8283	0.8886	0	0.8391	0.8217	A	G	17	45917586	G	ADD	3382	0.8355	0.08274	0.7105	0.9826	-2.172	0.02988	17	45917586	G	ADD	1529	0.8783	0.1547	0.6486	1.189	-0.8384	0.4018	17	45917586	G	ADD	137	0.487	0.9578	0.07452	3.183	-0.7512	0.4525	17	45917586	G	ADD	1529	0.8783	0.1547	0.6486	1.189	-0.8384	0.4018	17	45917586	G	ADD	137	0.487	0.9578	0.07452	3.183	-0.7512	0.4525	4911
17:45917732	17	45917732	G	A	38	-0.089306	0.013901	1.33E-10	22723	2045704	19564	0.25865	0.1713	rs17564153	2068427	17	45917732	A	G	2	0.009605	0.009605	0.8283	0.8283	0.8886	0	0.8391	0.8217	G	A	17	45917732	A	ADD	3382	0.8355	0.08274	0.7105	0.9826	-2.172	0.02988	17	45917732	A	ADD	1529	0.8783	0.1547	0.6486	1.189	-0.8384	0.4018	17	45917732	A	ADD	137	0.487	0.9578	0.07452	3.183	-0.7512	0.4525	17	45917732	A	ADD	1529	0.8783	0.1547	0.6486	1.189	-0.8384	0.4018	17	45917732	A	ADD	137	0.487	0.9578	0.07452	3.183	-0.7512	0.4525	4911
17:45918624	17	45918624	A	G	38	-0.089559	0.013901	1.17E-10	22723	2045704	19564	0.24716	0.1713	rs17649635	2068427	17	45918624	G	A	2	0.01018	0.01018	0.8295	0.8295	0.9059	0	0.8386	0.8239	A	G	17	45918624	G	ADD	3382	0.8375	0.08277	0.7121	0.985	-2.142	0.03219	17	45918624	G	ADD	1529	0.8783	0.1547	0.6486	1.189	-0.8384	0.4018	17	45918624	G	ADD	137	0.487	0.9578	0.07452	3.183	-0.7512	0.4525	17	45918624	G	ADD	1529	0.8783	0.1547	0.6486	1.189	-0.8384	0.4018	17	45918624	G	ADD	137	0.487	0.9578	0.07452	3.183	-0.7512	0.4525	4911
17:45919355	17	45919355	C	G	29	-0.093664	0.015904	3.87E-09	17668	1610980	15249	0.16668	0.1685	rs113271363	1628648	17	45919355	G	C	2	0.01107	0.01107	0.8313	0.8313	0.9188	0	0.8391	0.8264	C	G	17	45919355	G	ADD	3382	0.8364	0.08275	0.7112	0.9837	-2.158	0.03091	17	45919355	G	ADD	1529	0.8893	0.1551	0.6562	1.205	-0.7564	0.4494	17	45919355	G	ADD	137	0.487	0.9578	0.07452	3.183	-0.7512	0.4525	17	45919355	G	ADD	1529	0.8893	0.1551	0.6562	1.205	-0.7564	0.4494	17	45919355	G	ADD	137	0.487	0.9578	0.07452	3.183	-0.7512	0.4525	4911
17:45919542	17	45919542	T	G	38	-0.089714	0.013901	1.09E-10	22723	2045704	19564	0.24849	0.1714	rs55760800	2068427	17	45919542	G	T	2	0.01107	0.01107	0.8313	0.8313	0.9188	0	0.8391	0.8264	T	G	17	45919542	G	ADD	3382	0.8364	0.08275	0.7112	0.9837	-2.158	0.03091	17	45919542	G	ADD	1529	0.8893	0.1551	0.6562	1.205	-0.7564	0.4494	17	45919542	G	ADD	137	0.487	0.9578	0.07452	3.183	-0.7512	0.4525	17	45919542	G	ADD	1529	0.8893	0.1551	0.6562	1.205	-0.7564	0.4494	17	45919542	G	ADD	137	0.487	0.9578	0.07452	3.183	-0.7512	0.4525	4911
17:45919594	17	45919594	A	G	38	-0.089644	0.013901	1.13E-10	22723	2045704	19564	0.24918	0.1714	rs56303672	2068427	17	45919594	G	A	2	0.01107	0.01107	0.8313	0.8313	0.9188	0	0.8391	0.8264	A	G	17	45919594	G	ADD	3382	0.8364	0.08275	0.7112	0.9837	-2.158	0.03091	17	45919594	G	ADD	1529	0.8893	0.1551	0.6562	1.205	-0.7564	0.4494	17	45919594	G	ADD	137	0.487	0.9578	0.07452	3.183	-0.7512	0.4525	17	45919594	G	ADD	1529	0.8893	0.1551	0.6562	1.205	-0.7564	0.4494	17	45919594	G	ADD	137	0.487	0.9578	0.07452	3.183	-0.7512	0.4525	4911
17:45920006	17	45920006	T	C	38	-0.089528	0.013901	1.19E-10	22723	2045704	19564	0.25504	0.1714	rs17649641	2068427	17	45920006	C	T	2	0.01041	0.01041	0.83	0.83	0.9053	0	0.8391	0.8243	T	C	17	45920006	C	ADD	3382	0.8347	0.08273	0.7097	0.9816	-2.184	0.02895	17	45920006	C	ADD	1529	0.8893	0.1551	0.6562	1.205	-0.7564	0.4494	17	45920006	C	ADD	137	0.487	0.9578	0.07452	3.183	-0.7512	0.4525	17	45920006	C	ADD	1529	0.8893	0.1551	0.6562	1.205	-0.7564	0.4494	17	45920006	C	ADD	137	0.487	0.9578	0.07452	3.183	-0.7512	0.4525	4911
17:45920133	17	45920133	A	T	38	-0.089657	0.013901	1.12E-10	22723	2045704	19564	0.24822	0.1714	rs75046472	2068427	17	45920133	T	A	2	0.01107	0.01107	0.8313	0.8313	0.9188	0	0.8391	0.8264	A	T	17	45920133	T	ADD	3382	0.8364	0.08275	0.7112	0.9837	-2.158	0.03091	17	45920133	T	ADD	1529	0.8893	0.1551	0.6562	1.205	-0.7564	0.4494	17	45920133	T	ADD	137	0.487	0.9578	0.07452	3.183	-0.7512	0.4525	17	45920133	T	ADD	1529	0.8893	0.1551	0.6562	1.205	-0.7564	0.4494	17	45920133	T	ADD	137	0.487	0.9578	0.07452	3.183	-0.7512	0.4525	4911
17:45920154	17	45920154	C	T	38	-0.089647	0.013898	1.11E-10	22723	2045704	19564	0.23043	0.1717	rs17564223	2068427	17	45920154	T	C	2	0.01107	0.01107	0.8313	0.8313	0.9188	0	0.8391	0.8264	C	T	17	45920154	T	ADD	3382	0.8364	0.08275	0.7112	0.9837	-2.158	0.03091	17	45920154	T	ADD	1529	0.8893	0.1551	0.6562	1.205	-0.7564	0.4494	17	45920154	T	ADD	137	0.487	0.9578	0.07452	3.183	-0.7512	0.4525	17	45920154	T	ADD	1529	0.8893	0.1551	0.6562	1.205	-0.7564	0.4494	17	45920154	T	ADD	137	0.487	0.9578	0.07452	3.183	-0.7512	0.4525	4911
17:45920535	17	45920535	G	C	38	-0.089836	0.013901	1.03E-10	22723	2045704	19564	0.23209	0.1715	rs17649700	2068427	17	45920535	C	G	2	0.01126	0.01126	0.8317	0.8317	0.9233	0	0.8391	0.8271	G	C	17	45920535	C	ADD	3382	0.8371	0.08269	0.7119	0.9844	-2.15	0.03157	17	45920535	C	ADD	1529	0.8893	0.1551	0.6562	1.205	-0.7564	0.4494	17	45920535	C	ADD	137	0.487	0.9578	0.07452	3.183	-0.7512	0.4525	17	45920535	C	ADD	1529	0.8893	0.1551	0.6562	1.205	-0.7564	0.4494	17	45920535	C	ADD	137	0.487	0.9578	0.07452	3.183	-0.7512	0.4525	4911
17:45920785	17	45920785	C	T	37	-0.09064	0.013934	7.77E-11	22634	1771382	19475	0.2539	0.1696	rs62058962	1794016	17	45920785	T	C	2	0.01107	0.01107	0.8313	0.8313	0.9188	0	0.8391	0.8264	C	T	17	45920785	T	ADD	3382	0.8364	0.08275	0.7112	0.9837	-2.158	0.03091	17	45920785	T	ADD	1529	0.8893	0.1551	0.6562	1.205	-0.7564	0.4494	17	45920785	T	ADD	137	0.487	0.9578	0.07452	3.183	-0.7512	0.4525	17	45920785	T	ADD	1529	0.8893	0.1551	0.6562	1.205	-0.7564	0.4494	17	45920785	T	ADD	137	0.487	0.9578	0.07452	3.183	-0.7512	0.4525	4911
17:45920962	17	45920962	C	T	37	-0.088191	0.013923	2.39E-10	22412	2045402	19410	0.28701	0.1713	rs1467969	2067814	17	45920962	T	C	2	0.01358	0.01358	0.8358	0.8358	0.8637	0	0.8491	0.8276	C	T	17	45920962	T	ADD	3382	0.8419	0.0826	0.716	0.9898	-2.084	0.03716	17	45920962	T	ADD	1529	0.8893	0.1551	0.6562	1.205	-0.7564	0.4494	17	45920962	T	ADD	137	0.487	0.9578	0.07452	3.183	-0.7512	0.4525	17	45920962	T	ADD	1529	0.8893	0.1551	0.6562	1.205	-0.7564	0.4494	17	45920962	T	ADD	137	0.487	0.9578	0.07452	3.183	-0.7512	0.4525	4911
17:45921208	17	45921208	T	G	38	-0.089586	0.013901	1.16E-10	22723	2045704	19564	0.24963	0.1713	rs1467970	2068427	17	45921208	G	T	2	0.01107	0.01107	0.8313	0.8313	0.9188	0	0.8391	0.8264	T	G	17	45921208	G	ADD	3382	0.8364	0.08275	0.7112	0.9837	-2.158	0.03091	17	45921208	G	ADD	1529	0.8893	0.1551	0.6562	1.205	-0.7564	0.4494	17	45921208	G	ADD	137	0.487	0.9578	0.07452	3.183	-0.7512	0.4525	17	45921208	G	ADD	1529	0.8893	0.1551	0.6562	1.205	-0.7564	0.4494	17	45921208	G	ADD	137	0.487	0.9578	0.07452	3.183	-0.7512	0.4525	4911
17:45921401	17	45921401	T	C	37	-0.087866	0.013928	2.81E-10	22412	2045402	19410	0.23853	0.1716	rs767058	2067814	17	45921401	C	T	2	0.01107	0.01107	0.8313	0.8313	0.9188	0	0.8391	0.8264	T	C	17	45921401	C	ADD	3382	0.8364	0.08275	0.7112	0.9837	-2.158	0.03091	17	45921401	C	ADD	1529	0.8893	0.1551	0.6562	1.205	-0.7564	0.4494	17	45921401	C	ADD	137	0.487	0.9578	0.07452	3.183	-0.7512	0.4525	17	45921401	C	ADD	1529	0.8893	0.1551	0.6562	1.205	-0.7564	0.4494	17	45921401	C	ADD	137	0.487	0.9578	0.07452	3.183	-0.7512	0.4525	4911
17:45921456	17	45921456	A	G	37	-0.088559	0.013924	2.02E-10	22412	2045402	19410	0.26083	0.1713	rs767057	2067814	17	45921456	G	A	2	0.01107	0.01107	0.8313	0.8313	0.9188	0	0.8391	0.8264	A	G	17	45921456	G	ADD	3382	0.8364	0.08275	0.7112	0.9837	-2.158	0.03091	17	45921456	G	ADD	1529	0.8893	0.1551	0.6562	1.205	-0.7564	0.4494	17	45921456	G	ADD	137	0.487	0.9578	0.07452	3.183	-0.7512	0.4525	17	45921456	G	ADD	1529	0.8893	0.1551	0.6562	1.205	-0.7564	0.4494	17	45921456	G	ADD	137	0.487	0.9578	0.07452	3.183	-0.7512	0.4525	4911
17:45921544	17	45921544	C	T	36	-0.089233	0.013962	1.65E-10	22323	1771080	19321	0.26486	0.1696	rs767056	1793403	17	45921544	T	C	2	0.01108	0.01108	0.8312	0.8312	0.9182	0	0.8391	0.8263	C	T	17	45921544	T	ADD	3382	0.8364	0.0828	0.7111	0.9837	-2.158	0.03093	17	45921544	T	ADD	1529	0.8893	0.1551	0.6562	1.205	-0.7564	0.4494	17	45921544	T	ADD	137	0.487	0.9578	0.07452	3.183	-0.7512	0.4525	17	45921544	T	ADD	1529	0.8893	0.1551	0.6562	1.205	-0.7564	0.4494	17	45921544	T	ADD	137	0.487	0.9578	0.07452	3.183	-0.7512	0.4525	4911
17:45921734	17	45921734	G	C	34	-0.083134	0.014621	1.30E-08	19347	1664571	16642	0.32805	0.1775	rs767059	1683918	17	45921734	C	G	2	0.00965	0.00965	0.8286	0.8286	0.9787	0	0.8266	0.8299	G	C	17	45921734	C	ADD	3382	0.8322	0.08273	0.7076	0.9787	-2.22	0.02641	17	45921734	C	ADD	1529	0.8912	0.1545	0.6583	1.206	-0.7453	0.4561	17	45921734	C	ADD	137	0.487	0.9578	0.07452	3.183	-0.7512	0.4525	17	45921734	C	ADD	1529	0.8912	0.1545	0.6583	1.206	-0.7453	0.4561	17	45921734	C	ADD	137	0.487	0.9578	0.07452	3.183	-0.7512	0.4525	4911
17:45922040	17	45922040	A	G	37	-0.090724	0.013933	7.44E-11	22634	1771382	19475	0.25039	0.1697	rs62058964	1794016	17	45922040	G	A	2	0.01107	0.01107	0.8313	0.8313	0.9188	0	0.8391	0.8264	A	G	17	45922040	G	ADD	3382	0.8364	0.08275	0.7112	0.9837	-2.158	0.03091	17	45922040	G	ADD	1529	0.8893	0.1551	0.6562	1.205	-0.7564	0.4494	17	45922040	G	ADD	137	0.487	0.9578	0.07452	3.183	-0.7512	0.4525	17	45922040	G	ADD	1529	0.8893	0.1551	0.6562	1.205	-0.7564	0.4494	17	45922040	G	ADD	137	0.487	0.9578	0.07452	3.183	-0.7512	0.4525	4911
17:45922163	17	45922163	G	C	38	-0.089812	0.0139	1.04E-10	22723	2045704	19564	0.24306	0.1713	rs62058965	2068427	17	45922163	C	G	2	0.01107	0.01107	0.8313	0.8313	0.9188	0	0.8391	0.8264	G	C	17	45922163	C	ADD	3382	0.8364	0.08275	0.7112	0.9837	-2.158	0.03091	17	45922163	C	ADD	1529	0.8893	0.1551	0.6562	1.205	-0.7564	0.4494	17	45922163	C	ADD	137	0.487	0.9578	0.07452	3.183	-0.7512	0.4525	17	45922163	C	ADD	1529	0.8893	0.1551	0.6562	1.205	-0.7564	0.4494	17	45922163	C	ADD	137	0.487	0.9578	0.07452	3.183	-0.7512	0.4525	4911
17:45922419	17	45922419	C	G	38	-0.089576	0.013902	1.17E-10	22723	2045704	19564	0.24569	0.1713	rs1967981	2068427	17	45922419	G	C	2	0.01107	0.01107	0.8313	0.8313	0.9188	0	0.8391	0.8264	C	G	17	45922419	G	ADD	3382	0.8364	0.08275	0.7112	0.9837	-2.158	0.03091	17	45922419	G	ADD	1529	0.8893	0.1551	0.6562	1.205	-0.7564	0.4494	17	45922419	G	ADD	137	0.487	0.9578	0.07452	3.183	-0.7512	0.4525	17	45922419	G	ADD	1529	0.8893	0.1551	0.6562	1.205	-0.7564	0.4494	17	45922419	G	ADD	137	0.487	0.9578	0.07452	3.183	-0.7512	0.4525	4911
17:45922427	17	45922427	G	A	38	-0.089616	0.013902	1.15E-10	22723	2045704	19564	0.24589	0.1713	rs1476127	2068427	17	45922427	A	G	2	0.01107	0.01107	0.8313	0.8313	0.9188	0	0.8391	0.8264	G	A	17	45922427	A	ADD	3382	0.8364	0.08275	0.7112	0.9837	-2.158	0.03091	17	45922427	A	ADD	1529	0.8893	0.1551	0.6562	1.205	-0.7564	0.4494	17	45922427	A	ADD	137	0.487	0.9578	0.07452	3.183	-0.7512	0.4525	17	45922427	A	ADD	1529	0.8893	0.1551	0.6562	1.205	-0.7564	0.4494	17	45922427	A	ADD	137	0.487	0.9578	0.07452	3.183	-0.7512	0.4525	4911
17:45922836	17	45922836	G	A	38	-0.08941	0.013883	1.19E-10	22723	2045704	19564	0.28283	0.1717	rs55929431	2068427	17	45922836	A	G	2	0.01644	0.01644	0.8403	0.8403	0.9422	0	0.8459	0.8368	G	A	17	45922836	A	ADD	3382	0.8379	0.08263	0.7126	0.9852	-2.14	0.03232	17	45922836	A	ADD	1529	0.9267	0.1541	0.6851	1.253	-0.4942	0.6211	17	45922836	A	ADD	137	0.487	0.9578	0.07452	3.183	-0.7512	0.4525	17	45922836	A	ADD	1529	0.9267	0.1541	0.6851	1.253	-0.4942	0.6211	17	45922836	A	ADD	137	0.487	0.9578	0.07452	3.183	-0.7512	0.4525	4911
17:45922868	17	45922868	A	T	38	-0.08958	0.013902	1.17E-10	22723	2045704	19564	0.24778	0.1713	rs8079501	2068427	17	45922868	T	A	2	0.01107	0.01107	0.8313	0.8313	0.9188	0	0.8391	0.8264	A	T	17	45922868	T	ADD	3382	0.8364	0.08275	0.7112	0.9837	-2.158	0.03091	17	45922868	T	ADD	1529	0.8893	0.1551	0.6562	1.205	-0.7564	0.4494	17	45922868	T	ADD	137	0.487	0.9578	0.07452	3.183	-0.7512	0.4525	17	45922868	T	ADD	1529	0.8893	0.1551	0.6562	1.205	-0.7564	0.4494	17	45922868	T	ADD	137	0.487	0.9578	0.07452	3.183	-0.7512	0.4525	4911
17:45923139	17	45923139	C	T	38	-0.089504	0.0139	1.20E-10	22723	2045704	19564	0.26126	0.1713	rs56002706	2068427	17	45923139	T	C	2	0.01107	0.01107	0.8313	0.8313	0.9188	0	0.8391	0.8264	C	T	17	45923139	T	ADD	3382	0.8364	0.08275	0.7112	0.9837	-2.158	0.03091	17	45923139	T	ADD	1529	0.8893	0.1551	0.6562	1.205	-0.7564	0.4494	17	45923139	T	ADD	137	0.487	0.9578	0.07452	3.183	-0.7512	0.4525	17	45923139	T	ADD	1529	0.8893	0.1551	0.6562	1.205	-0.7564	0.4494	17	45923139	T	ADD	137	0.487	0.9578	0.07452	3.183	-0.7512	0.4525	4911
17:45923244	17	45923244	G	A	38	-0.089523	0.0139	1.19E-10	22723	2045704	19564	0.26094	0.1713	rs8078495	2068427	17	45923244	A	G	2	0.01107	0.01107	0.8313	0.8313	0.9188	0	0.8391	0.8264	G	A	17	45923244	A	ADD	3382	0.8364	0.08275	0.7112	0.9837	-2.158	0.03091	17	45923244	A	ADD	1529	0.8893	0.1551	0.6562	1.205	-0.7564	0.4494	17	45923244	A	ADD	137	0.487	0.9578	0.07452	3.183	-0.7512	0.4525	17	45923244	A	ADD	1529	0.8893	0.1551	0.6562	1.205	-0.7564	0.4494	17	45923244	A	ADD	137	0.487	0.9578	0.07452	3.183	-0.7512	0.4525	4911
17:45923548	17	45923548	T	C	38	-0.089479	0.0139	1.22E-10	22723	2045704	19564	0.26175	0.1713	rs17649866	2068427	17	45923548	C	T	2	0.01107	0.01107	0.8313	0.8313	0.9188	0	0.8391	0.8264	T	C	17	45923548	C	ADD	3382	0.8364	0.08275	0.7112	0.9837	-2.158	0.03091	17	45923548	C	ADD	1529	0.8893	0.1551	0.6562	1.205	-0.7564	0.4494	17	45923548	C	ADD	137	0.487	0.9578	0.07452	3.183	-0.7512	0.4525	17	45923548	C	ADD	1529	0.8893	0.1551	0.6562	1.205	-0.7564	0.4494	17	45923548	C	ADD	137	0.487	0.9578	0.07452	3.183	-0.7512	0.4525	4911
