## Supplementary File 2 for "Genetic risk factors and Covid-19 severity in Brazil: results from BRACOVID Study" (part 2 of 2)

SNP	#CHR	POS	REF	ALT	all_meta_N	all_inv_var_meta_beta	all_inv_var_meta_sebeta	all_inv_var_meta_p	all_inv_var_meta_cases	all_inv_var_meta_controls	all_inv_var_meta_effective	all_inv_var_het_p	all_meta_AF	rsid	Total.x	CHR.x	BP.x	A1.x	A2	N	P.x	P(R)	OR.x	OR(R)	Q	I	F0	F1	a1	a2	CHR.PMRA	BP.PMRA	A1.PMRA	TEST.PMRA	NMISS.PMRA	OR.PMRA	SE.PMRA	L95.PMRA	U95.PMRA	STAT.PMRA	P.PMRA	CHR.SARSCOV	BP.SARSCOV	A1.SARSCOV	TEST.SARSCOV	NMISS.SARSCOV	OR.SARSCOV	SE.SARSCOV	L95.SARSCOV	U95.SARSCOV	STAT.SARSCOV	P.SARSCOV	CHR.EUR	BP.EUR	A1.EUR	TEST.EUR	NMISS.EUR	OR.EUR	SE.EUR	L95.EUR	U95.EUR	STAT.EUR	P.EUR	CHR.AFR	BP.AFR	A1.AFR	TEST.AFR	NMISS.AFR	OR.AFR	SE.AFR	L95.AFR	U95.AFR	STAT.AFR	P.AFR	CHR.NAT	BP.NAT	A1.NAT	TEST.NAT	NMISS.NAT	OR.NAT	SE.NAT	L95.NAT	U95.NAT	STAT.NAT	P.NAT	Total.y
17:45923862	17	45923862	G	A	38	-0.089585	0.0139	1.16E-10	22723	2045704	19564	0.25792	0.1714	rs62058968	2068427	17	45923862	A	G	2	0.01088	0.01088	0.8309	0.8309	0.9251	0	0.8381	0.8264	G	A	17	45923862	A	ADD	3382	0.836	0.08275	0.7109	0.9832	-2.164	0.03043	17	45923862	A	ADD	1529	0.8893	0.1551	0.6562	1.205	-0.7564	0.4494	17	45923862	A	ADD	137	0.487	0.9578	0.07452	3.183	-0.7512	0.4525	17	45923862	A	ADD	1529	0.8893	0.1551	0.6562	1.205	-0.7564	0.4494	17	45923862	A	ADD	137	0.487	0.9578	0.07452	3.183	-0.7512	0.4525	4911
17:45924013	17	45924013	C	T	38	-0.089486	0.0139	1.21E-10	22723	2045704	19564	0.26035	0.1714	rs17564493	2068427	17	45924013	T	C	2	0.01107	0.01107	0.8313	0.8313	0.9188	0	0.8391	0.8264	C	T	17	45924013	T	ADD	3382	0.8364	0.08275	0.7112	0.9837	-2.158	0.03091	17	45924013	T	ADD	1529	0.8893	0.1551	0.6562	1.205	-0.7564	0.4494	17	45924013	T	ADD	137	0.487	0.9578	0.07452	3.183	-0.7512	0.4525	17	45924013	T	ADD	1529	0.8893	0.1551	0.6562	1.205	-0.7564	0.4494	17	45924013	T	ADD	137	0.487	0.9578	0.07452	3.183	-0.7512	0.4525	4911
17:45924255	17	45924255	A	G	38	-0.089507	0.013901	1.20E-10	22723	2045704	19564	0.26069	0.1713	rs17649918	2068427	17	45924255	G	A	2	0.01107	0.01107	0.8313	0.8313	0.9188	0	0.8391	0.8264	A	G	17	45924255	G	ADD	3382	0.8364	0.08275	0.7112	0.9837	-2.158	0.03091	17	45924255	G	ADD	1529	0.8893	0.1551	0.6562	1.205	-0.7564	0.4494	17	45924255	G	ADD	137	0.487	0.9578	0.07452	3.183	-0.7512	0.4525	17	45924255	G	ADD	1529	0.8893	0.1551	0.6562	1.205	-0.7564	0.4494	17	45924255	G	ADD	137	0.487	0.9578	0.07452	3.183	-0.7512	0.4525	4911
17:45924295	17	45924295	A	G	38	-0.089469	0.013901	1.23E-10	22723	2045704	19564	0.2612	0.1713	rs17649954	2068427	17	45924295	G	A	2	0.01107	0.01107	0.8313	0.8313	0.9188	0	0.8391	0.8264	A	G	17	45924295	G	ADD	3382	0.8364	0.08275	0.7112	0.9837	-2.158	0.03091	17	45924295	G	ADD	1529	0.8893	0.1551	0.6562	1.205	-0.7564	0.4494	17	45924295	G	ADD	137	0.487	0.9578	0.07452	3.183	-0.7512	0.4525	17	45924295	G	ADD	1529	0.8893	0.1551	0.6562	1.205	-0.7564	0.4494	17	45924295	G	ADD	137	0.487	0.9578	0.07452	3.183	-0.7512	0.4525	4911
17:45924591	17	45924591	T	G	38	-0.089487	0.013901	1.22E-10	22723	2045704	19564	0.26004	0.1713	rs55685451	2068427	17	45924591	G	T	2	0.01107	0.01107	0.8313	0.8313	0.9188	0	0.8391	0.8264	T	G	17	45924591	G	ADD	3382	0.8364	0.08275	0.7112	0.9837	-2.158	0.03091	17	45924591	G	ADD	1529	0.8893	0.1551	0.6562	1.205	-0.7564	0.4494	17	45924591	G	ADD	137	0.487	0.9578	0.07452	3.183	-0.7512	0.4525	17	45924591	G	ADD	1529	0.8893	0.1551	0.6562	1.205	-0.7564	0.4494	17	45924591	G	ADD	137	0.487	0.9578	0.07452	3.183	-0.7512	0.4525	4911
17:45924696	17	45924696	A	C	38	-0.089402	0.013901	1.27E-10	22723	2045704	19564	0.26451	0.1713	rs17564591	2068427	17	45924696	C	A	2	0.0105	0.0105	0.8301	0.8301	0.9072	0	0.8391	0.8246	A	C	17	45924696	C	ADD	3382	0.8346	0.08275	0.7097	0.9816	-2.184	0.02893	17	45924696	C	ADD	1529	0.8893	0.1551	0.6562	1.205	-0.7564	0.4494	17	45924696	C	ADD	137	0.487	0.9578	0.07452	3.183	-0.7512	0.4525	17	45924696	C	ADD	1529	0.8893	0.1551	0.6562	1.205	-0.7564	0.4494	17	45924696	C	ADD	137	0.487	0.9578	0.07452	3.183	-0.7512	0.4525	4911
17:45924772	17	45924772	A	G	38	-0.089468	0.013901	1.23E-10	22723	2045704	19564	0.2613	0.1713	rs17564619	2068427	17	45924772	G	A	2	0.01107	0.01107	0.8313	0.8313	0.9188	0	0.8391	0.8264	A	G	17	45924772	G	ADD	3382	0.8364	0.08275	0.7112	0.9837	-2.158	0.03091	17	45924772	G	ADD	1529	0.8893	0.1551	0.6562	1.205	-0.7564	0.4494	17	45924772	G	ADD	137	0.487	0.9578	0.07452	3.183	-0.7512	0.4525	17	45924772	G	ADD	1529	0.8893	0.1551	0.6562	1.205	-0.7564	0.4494	17	45924772	G	ADD	137	0.487	0.9578	0.07452	3.183	-0.7512	0.4525	4911
17:45925065	17	45925065	C	T	38	-0.089561	0.013902	1.18E-10	22723	2045704	19564	0.26361	0.1713	rs62059003	2068427	17	45925065	T	C	2	0.01107	0.01107	0.8313	0.8313	0.9188	0	0.8391	0.8264	C	T	17	45925065	T	ADD	3382	0.8364	0.08275	0.7112	0.9837	-2.158	0.03091	17	45925065	T	ADD	1529	0.8893	0.1551	0.6562	1.205	-0.7564	0.4494	17	45925065	T	ADD	137	0.487	0.9578	0.07452	3.183	-0.7512	0.4525	17	45925065	T	ADD	1529	0.8893	0.1551	0.6562	1.205	-0.7564	0.4494	17	45925065	T	ADD	137	0.487	0.9578	0.07452	3.183	-0.7512	0.4525	4911
17:45925189	17	45925189	A	G	38	-0.089525	0.013901	1.19E-10	22723	2045704	19564	0.26454	0.1713	rs17650063	2068427	17	45925189	G	A	2	0.01107	0.01107	0.8313	0.8313	0.9188	0	0.8391	0.8264	A	G	17	45925189	G	ADD	3382	0.8364	0.08275	0.7112	0.9837	-2.158	0.03091	17	45925189	G	ADD	1529	0.8893	0.1551	0.6562	1.205	-0.7564	0.4494	17	45925189	G	ADD	137	0.487	0.9578	0.07452	3.183	-0.7512	0.4525	17	45925189	G	ADD	1529	0.8893	0.1551	0.6562	1.205	-0.7564	0.4494	17	45925189	G	ADD	137	0.487	0.9578	0.07452	3.183	-0.7512	0.4525	4911
17:45925229	17	45925229	C	T	38	-0.089655	0.013906	1.14E-10	22723	2045704	19564	0.25858	0.1713	rs17564703	2068427	17	45925229	T	C	2	0.01107	0.01107	0.8313	0.8313	0.9188	0	0.8391	0.8264	C	T	17	45925229	T	ADD	3382	0.8364	0.08275	0.7112	0.9837	-2.158	0.03091	17	45925229	T	ADD	1529	0.8893	0.1551	0.6562	1.205	-0.7564	0.4494	17	45925229	T	ADD	137	0.487	0.9578	0.07452	3.183	-0.7512	0.4525	17	45925229	T	ADD	1529	0.8893	0.1551	0.6562	1.205	-0.7564	0.4494	17	45925229	T	ADD	137	0.487	0.9578	0.07452	3.183	-0.7512	0.4525	4911
17:45925603	17	45925603	A	C	38	-0.089592	0.013901	1.16E-10	22723	2045704	19564	0.26336	0.1713	rs76090253	2068427	17	45925603	C	A	2	0.01107	0.01107	0.8313	0.8313	0.9188	0	0.8391	0.8264	A	C	17	45925603	C	ADD	3382	0.8364	0.08275	0.7112	0.9837	-2.158	0.03091	17	45925603	C	ADD	1529	0.8893	0.1551	0.6562	1.205	-0.7564	0.4494	17	45925603	C	ADD	137	0.487	0.9578	0.07452	3.183	-0.7512	0.4525	17	45925603	C	ADD	1529	0.8893	0.1551	0.6562	1.205	-0.7564	0.4494	17	45925603	C	ADD	137	0.487	0.9578	0.07452	3.183	-0.7512	0.4525	4911
17:45926031	17	45926031	T	A	38	-0.089369	0.013904	1.29E-10	22723	2045704	19564	0.26083	0.1713	rs55788597	2068427	17	45926031	A	T	2	0.01203	0.01203	0.833	0.833	0.8905	0	0.8436	0.8264	T	A	17	45926031	A	ADD	3382	0.8399	0.08278	0.7141	0.9879	-2.107	0.03509	17	45926031	A	ADD	1529	0.8855	0.1552	0.6533	1.2	-0.7839	0.4331	17	45926031	A	ADD	137	0.487	0.9578	0.07452	3.183	-0.7512	0.4525	17	45926031	A	ADD	1529	0.8855	0.1552	0.6533	1.2	-0.7839	0.4331	17	45926031	A	ADD	137	0.487	0.9578	0.07452	3.183	-0.7512	0.4525	4911
17:45926080	17	45926080	A	G	38	-0.089538	0.013901	1.19E-10	22723	2045704	19564	0.25961	0.1713	rs56197117	2068427	17	45926080	G	A	2	0.01107	0.01107	0.8313	0.8313	0.9188	0	0.8391	0.8264	A	G	17	45926080	G	ADD	3382	0.8364	0.08275	0.7112	0.9837	-2.158	0.03091	17	45926080	G	ADD	1529	0.8893	0.1551	0.6562	1.205	-0.7564	0.4494	17	45926080	G	ADD	137	0.487	0.9578	0.07452	3.183	-0.7512	0.4525	17	45926080	G	ADD	1529	0.8893	0.1551	0.6562	1.205	-0.7564	0.4494	17	45926080	G	ADD	137	0.487	0.9578	0.07452	3.183	-0.7512	0.4525	4911
17:45926233	17	45926233	C	T	38	-0.089604	0.013901	1.15E-10	22723	2045704	19564	0.26318	0.1713	rs56249311	2068427	17	45926233	T	C	2	0.01096	0.01096	0.831	0.831	0.9233	0	0.8384	0.8264	C	T	17	45926233	T	ADD	3382	0.8362	0.08277	0.711	0.9835	-2.161	0.03071	17	45926233	T	ADD	1529	0.8893	0.1551	0.6562	1.205	-0.7564	0.4494	17	45926233	T	ADD	137	0.487	0.9578	0.07452	3.183	-0.7512	0.4525	17	45926233	T	ADD	1529	0.8893	0.1551	0.6562	1.205	-0.7564	0.4494	17	45926233	T	ADD	137	0.487	0.9578	0.07452	3.183	-0.7512	0.4525	4911
17:45926527	17	45926527	A	G	38	-0.089667	0.013906	1.13E-10	22723	2045704	19564	0.2612	0.1713	rs62059004	2068427	17	45926527	G	A	2	0.01107	0.01107	0.8313	0.8313	0.9188	0	0.8391	0.8264	A	G	17	45926527	G	ADD	3382	0.8364	0.08275	0.7112	0.9837	-2.158	0.03091	17	45926527	G	ADD	1529	0.8893	0.1551	0.6562	1.205	-0.7564	0.4494	17	45926527	G	ADD	137	0.487	0.9578	0.07452	3.183	-0.7512	0.4525	17	45926527	G	ADD	1529	0.8893	0.1551	0.6562	1.205	-0.7564	0.4494	17	45926527	G	ADD	137	0.487	0.9578	0.07452	3.183	-0.7512	0.4525	4911
17:45926710	17	45926710	T	C	38	-0.089604	0.013902	1.15E-10	22723	2045704	19564	0.26662	0.1713	rs76500077	2068427	17	45926710	C	T	2	0.01107	0.01107	0.8313	0.8313	0.9188	0	0.8391	0.8264	T	C	17	45926710	C	ADD	3382	0.8364	0.08275	0.7112	0.9837	-2.158	0.03091	17	45926710	C	ADD	1529	0.8893	0.1551	0.6562	1.205	-0.7564	0.4494	17	45926710	C	ADD	137	0.487	0.9578	0.07452	3.183	-0.7512	0.4525	17	45926710	C	ADD	1529	0.8893	0.1551	0.6562	1.205	-0.7564	0.4494	17	45926710	C	ADD	137	0.487	0.9578	0.07452	3.183	-0.7512	0.4525	4911
17:45927106	17	45927106	A	G	38	-0.089588	0.013903	1.17E-10	22723	2045704	19564	0.2614	0.1714	rs62059005	2068427	17	45927106	G	A	2	0.01107	0.01107	0.8313	0.8313	0.9188	0	0.8391	0.8264	A	G	17	45927106	G	ADD	3382	0.8364	0.08275	0.7112	0.9837	-2.158	0.03091	17	45927106	G	ADD	1529	0.8893	0.1551	0.6562	1.205	-0.7564	0.4494	17	45927106	G	ADD	137	0.487	0.9578	0.07452	3.183	-0.7512	0.4525	17	45927106	G	ADD	1529	0.8893	0.1551	0.6562	1.205	-0.7564	0.4494	17	45927106	G	ADD	137	0.487	0.9578	0.07452	3.183	-0.7512	0.4525	4911
17:45927820	17	45927820	G	A	30	-0.093164	0.01586	4.25E-09	17757	1885302	15338	0.14899	0.1713	rs113313477	1903059	17	45927820	A	G	2	0.01107	0.01107	0.8313	0.8313	0.9188	0	0.8391	0.8264	G	A	17	45927820	A	ADD	3382	0.8364	0.08275	0.7112	0.9837	-2.158	0.03091	17	45927820	A	ADD	1529	0.8893	0.1551	0.6562	1.205	-0.7564	0.4494	17	45927820	A	ADD	137	0.487	0.9578	0.07452	3.183	-0.7512	0.4525	17	45927820	A	ADD	1529	0.8893	0.1551	0.6562	1.205	-0.7564	0.4494	17	45927820	A	ADD	137	0.487	0.9578	0.07452	3.183	-0.7512	0.4525	4911
17:45927860	17	45927860	A	C	30	-0.092792	0.015849	4.78E-09	17757	1885302	15338	0.17887	0.1707	rs112439933	1903059	17	45927860	C	A	2	0.01107	0.01107	0.8313	0.8313	0.9188	0	0.8391	0.8264	A	C	17	45927860	C	ADD	3382	0.8364	0.08275	0.7112	0.9837	-2.158	0.03091	17	45927860	C	ADD	1529	0.8893	0.1551	0.6562	1.205	-0.7564	0.4494	17	45927860	C	ADD	137	0.487	0.9578	0.07452	3.183	-0.7512	0.4525	17	45927860	C	ADD	1529	0.8893	0.1551	0.6562	1.205	-0.7564	0.4494	17	45927860	C	ADD	137	0.487	0.9578	0.07452	3.183	-0.7512	0.4525	4911
17:45927888	17	45927888	T	A	38	-0.089742	0.013904	1.09E-10	22723	2045704	19564	0.25834	0.1714	rs113796169	2068427	17	45927888	A	T	2	0.01107	0.01107	0.8313	0.8313	0.9188	0	0.8391	0.8264	T	A	17	45927888	A	ADD	3382	0.8364	0.08275	0.7112	0.9837	-2.158	0.03091	17	45927888	A	ADD	1529	0.8893	0.1551	0.6562	1.205	-0.7564	0.4494	17	45927888	A	ADD	137	0.487	0.9578	0.07452	3.183	-0.7512	0.4525	17	45927888	A	ADD	1529	0.8893	0.1551	0.6562	1.205	-0.7564	0.4494	17	45927888	A	ADD	137	0.487	0.9578	0.07452	3.183	-0.7512	0.4525	4911
17:45928047	17	45928047	A	G	37	-0.088819	0.01393	1.81E-10	22663	2032344	19504	0.26031	0.1712	rs17564780	2055007	17	45928047	G	A	2	0.01107	0.01107	0.8313	0.8313	0.9188	0	0.8391	0.8264	A	G	17	45928047	G	ADD	3382	0.8364	0.08275	0.7112	0.9837	-2.158	0.03091	17	45928047	G	ADD	1529	0.8893	0.1551	0.6562	1.205	-0.7564	0.4494	17	45928047	G	ADD	137	0.487	0.9578	0.07452	3.183	-0.7512	0.4525	17	45928047	G	ADD	1529	0.8893	0.1551	0.6562	1.205	-0.7564	0.4494	17	45928047	G	ADD	137	0.487	0.9578	0.07452	3.183	-0.7512	0.4525	4911
17:45928249	17	45928249	A	G	38	-0.089668	0.013904	1.13E-10	22723	2045704	19564	0.26328	0.1714	rs62059007	2068427	17	45928249	G	A	2	0.01264	0.01264	0.834	0.834	0.8737	0	0.8463	0.8264	A	G	17	45928249	G	ADD	3382	0.8395	0.08279	0.7137	0.9874	-2.113	0.03456	17	45928249	G	ADD	1529	0.8893	0.1551	0.6562	1.205	-0.7564	0.4494	17	45928249	G	ADD	137	0.487	0.9578	0.07452	3.183	-0.7512	0.4525	17	45928249	G	ADD	1529	0.8893	0.1551	0.6562	1.205	-0.7564	0.4494	17	45928249	G	ADD	137	0.487	0.9578	0.07452	3.183	-0.7512	0.4525	4911
17:45928886	17	45928886	T	C	38	-0.089641	0.013903	1.14E-10	22723	2045704	19564	0.2598	0.1714	rs62061705	2068427	17	45928886	C	T	2	0.01107	0.01107	0.8313	0.8313	0.9188	0	0.8391	0.8264	T	C	17	45928886	C	ADD	3382	0.8364	0.08275	0.7112	0.9837	-2.158	0.03091	17	45928886	C	ADD	1529	0.8893	0.1551	0.6562	1.205	-0.7564	0.4494	17	45928886	C	ADD	137	0.487	0.9578	0.07452	3.183	-0.7512	0.4525	17	45928886	C	ADD	1529	0.8893	0.1551	0.6562	1.205	-0.7564	0.4494	17	45928886	C	ADD	137	0.487	0.9578	0.07452	3.183	-0.7512	0.4525	4911
17:45929235	17	45929235	T	C	38	-0.089238	0.013907	1.39E-10	22723	2045704	19564	0.25654	0.1714	rs17564829	2068427	17	45929235	C	T	2	0.01203	0.01203	0.833	0.833	0.8905	0	0.8436	0.8264	T	C	17	45929235	C	ADD	3382	0.8399	0.08278	0.7141	0.9879	-2.107	0.03509	17	45929235	C	ADD	1529	0.8855	0.1552	0.6533	1.2	-0.7839	0.4331	17	45929235	C	ADD	137	0.487	0.9578	0.07452	3.183	-0.7512	0.4525	17	45929235	C	ADD	1529	0.8855	0.1552	0.6533	1.2	-0.7839	0.4331	17	45929235	C	ADD	137	0.487	0.9578	0.07452	3.183	-0.7512	0.4525	4911
17:45929530	17	45929530	T	C	38	-0.089464	0.013904	1.24E-10	22723	2045704	19564	0.26081	0.1714	rs62061706	2068427	17	45929530	C	T	2	0.01107	0.01107	0.8313	0.8313	0.9188	0	0.8391	0.8264	T	C	17	45929530	C	ADD	3382	0.8364	0.08275	0.7112	0.9837	-2.158	0.03091	17	45929530	C	ADD	1529	0.8893	0.1551	0.6562	1.205	-0.7564	0.4494	17	45929530	C	ADD	137	0.487	0.9578	0.07452	3.183	-0.7512	0.4525	17	45929530	C	ADD	1529	0.8893	0.1551	0.6562	1.205	-0.7564	0.4494	17	45929530	C	ADD	137	0.487	0.9578	0.07452	3.183	-0.7512	0.4525	4911
17:45929588	17	45929588	T	C	38	-0.088414	0.013938	2.25E-10	22723	2045704	19564	0.26306	0.1708	rs62061707	2068427	17	45929588	C	T	2	0.01107	0.01107	0.8313	0.8313	0.9188	0	0.8391	0.8264	T	C	17	45929588	C	ADD	3382	0.8364	0.08275	0.7112	0.9837	-2.158	0.03091	17	45929588	C	ADD	1529	0.8893	0.1551	0.6562	1.205	-0.7564	0.4494	17	45929588	C	ADD	137	0.487	0.9578	0.07452	3.183	-0.7512	0.4525	17	45929588	C	ADD	1529	0.8893	0.1551	0.6562	1.205	-0.7564	0.4494	17	45929588	C	ADD	137	0.487	0.9578	0.07452	3.183	-0.7512	0.4525	4911
17:45929590	17	45929590	A	G	38	-0.088449	0.013938	2.21E-10	22723	2045704	19564	0.26393	0.1708	rs62061708	2068427	17	45929590	G	A	2	0.01107	0.01107	0.8313	0.8313	0.9188	0	0.8391	0.8264	A	G	17	45929590	G	ADD	3382	0.8364	0.08275	0.7112	0.9837	-2.158	0.03091	17	45929590	G	ADD	1529	0.8893	0.1551	0.6562	1.205	-0.7564	0.4494	17	45929590	G	ADD	137	0.487	0.9578	0.07452	3.183	-0.7512	0.4525	17	45929590	G	ADD	1529	0.8893	0.1551	0.6562	1.205	-0.7564	0.4494	17	45929590	G	ADD	137	0.487	0.9578	0.07452	3.183	-0.7512	0.4525	4911
17:45930127	17	45930127	C	T	38	-0.089539	0.013904	1.20E-10	22723	2045704	19564	0.26019	0.1714	rs62061709	2068427	17	45930127	T	C	2	0.01107	0.01107	0.8313	0.8313	0.9188	0	0.8391	0.8264	C	T	17	45930127	T	ADD	3382	0.8364	0.08275	0.7112	0.9837	-2.158	0.03091	17	45930127	T	ADD	1529	0.8893	0.1551	0.6562	1.205	-0.7564	0.4494	17	45930127	T	ADD	137	0.487	0.9578	0.07452	3.183	-0.7512	0.4525	17	45930127	T	ADD	1529	0.8893	0.1551	0.6562	1.205	-0.7564	0.4494	17	45930127	T	ADD	137	0.487	0.9578	0.07452	3.183	-0.7512	0.4525	4911
17:45930361	17	45930361	C	T	30	-0.09195	0.01587	6.87E-09	17757	1885302	15338	0.16522	0.1704	rs62061710	1903059	17	45930361	T	C	2	0.008332	0.008332	0.8249	0.8249	0.7735	0	0.8472	0.8114	C	T	17	45930361	T	ADD	3382	0.8348	0.0828	0.7098	0.9819	-2.18	0.02926	17	45930361	T	ADD	1529	0.8684	0.1559	0.6398	1.179	-0.9054	0.3653	17	45930361	T	ADD	137	0.487	0.9578	0.07452	3.183	-0.7512	0.4525	17	45930361	T	ADD	1529	0.8684	0.1559	0.6398	1.179	-0.9054	0.3653	17	45930361	T	ADD	137	0.487	0.9578	0.07452	3.183	-0.7512	0.4525	4911
17:45930398	17	45930398	T	C	28	-0.092954	0.015981	6.01E-09	17426	1606209	15010	0.11127	0.1863	rs62061711	1623635	17	45930398	C	T	2	0.01107	0.01107	0.8313	0.8313	0.9188	0	0.8391	0.8264	T	C	17	45930398	C	ADD	3382	0.8364	0.08275	0.7112	0.9837	-2.158	0.03091	17	45930398	C	ADD	1529	0.8893	0.1551	0.6562	1.205	-0.7564	0.4494	17	45930398	C	ADD	137	0.487	0.9578	0.07452	3.183	-0.7512	0.4525	17	45930398	C	ADD	1529	0.8893	0.1551	0.6562	1.205	-0.7564	0.4494	17	45930398	C	ADD	137	0.487	0.9578	0.07452	3.183	-0.7512	0.4525	4911
17:45932510	17	45932510	C	A	37	-0.089635	0.013959	1.35E-10	22450	1767511	19291	0.21758	0.1864	rs62061712	1789961	17	45932510	A	C	2	0.01128	0.01128	0.8315	0.8315	0.9284	0	0.8384	0.8272	C	A	17	45932510	A	ADD	3382	0.8369	0.08284	0.7115	0.9844	-2.15	0.03158	17	45932510	A	ADD	1529	0.8893	0.1551	0.6562	1.205	-0.7564	0.4494	17	45932510	A	ADD	137	0.487	0.9578	0.07452	3.183	-0.7512	0.4525	17	45932510	A	ADD	1529	0.8893	0.1551	0.6562	1.205	-0.7564	0.4494	17	45932510	A	ADD	137	0.487	0.9578	0.07452	3.183	-0.7512	0.4525	4911
17:45932555	17	45932555	A	G	37	-0.089221	0.013965	1.67E-10	22450	1767511	19291	0.22645	0.1863	rs7501759	1789961	17	45932555	G	A	2	0.01096	0.01096	0.831	0.831	0.9233	0	0.8384	0.8264	A	G	17	45932555	G	ADD	3382	0.8362	0.08277	0.711	0.9835	-2.161	0.03071	17	45932555	G	ADD	1529	0.8893	0.1551	0.6562	1.205	-0.7564	0.4494	17	45932555	G	ADD	137	0.487	0.9578	0.07452	3.183	-0.7512	0.4525	17	45932555	G	ADD	1529	0.8893	0.1551	0.6562	1.205	-0.7564	0.4494	17	45932555	G	ADD	137	0.487	0.9578	0.07452	3.183	-0.7512	0.4525	4911
17:45932674	17	45932674	A	G	38	-0.089838	0.013904	1.04E-10	22723	2045704	19564	0.24989	0.1714	rs2316782	2068427	17	45932674	G	A	2	0.01096	0.01096	0.831	0.831	0.9233	0	0.8384	0.8264	A	G	17	45932674	G	ADD	3382	0.8362	0.08277	0.711	0.9835	-2.161	0.03071	17	45932674	G	ADD	1529	0.8893	0.1551	0.6562	1.205	-0.7564	0.4494	17	45932674	G	ADD	137	0.487	0.9578	0.07452	3.183	-0.7512	0.4525	17	45932674	G	ADD	1529	0.8893	0.1551	0.6562	1.205	-0.7564	0.4494	17	45932674	G	ADD	137	0.487	0.9578	0.07452	3.183	-0.7512	0.4525	4911
17:45932752	17	45932752	G	C	38	-0.089824	0.013905	1.05E-10	22723	2045704	19564	0.24989	0.1714	rs2316783	2068427	17	45932752	C	G	2	0.01096	0.01096	0.831	0.831	0.9233	0	0.8384	0.8264	G	C	17	45932752	C	ADD	3382	0.8362	0.08277	0.711	0.9835	-2.161	0.03071	17	45932752	C	ADD	1529	0.8893	0.1551	0.6562	1.205	-0.7564	0.4494	17	45932752	C	ADD	137	0.487	0.9578	0.07452	3.183	-0.7512	0.4525	17	45932752	C	ADD	1529	0.8893	0.1551	0.6562	1.205	-0.7564	0.4494	17	45932752	C	ADD	137	0.487	0.9578	0.07452	3.183	-0.7512	0.4525	4911
17:45932998	17	45932998	C	G	38	-0.089814	0.01391	1.07E-10	22723	2045704	19564	0.25021	0.1714	rs4255816	2068427	17	45932998	G	C	2	0.01096	0.01096	0.831	0.831	0.9233	0	0.8384	0.8264	C	G	17	45932998	G	ADD	3382	0.8362	0.08277	0.711	0.9835	-2.161	0.03071	17	45932998	G	ADD	1529	0.8893	0.1551	0.6562	1.205	-0.7564	0.4494	17	45932998	G	ADD	137	0.487	0.9578	0.07452	3.183	-0.7512	0.4525	17	45932998	G	ADD	1529	0.8893	0.1551	0.6562	1.205	-0.7564	0.4494	17	45932998	G	ADD	137	0.487	0.9578	0.07452	3.183	-0.7512	0.4525	4911
17:45933039	17	45933039	A	G	38	-0.089809	0.013905	1.06E-10	22723	2045704	19564	0.24889	0.1714	rs62061713	2068427	17	45933039	G	A	2	0.01096	0.01096	0.831	0.831	0.9233	0	0.8384	0.8264	A	G	17	45933039	G	ADD	3382	0.8362	0.08277	0.711	0.9835	-2.161	0.03071	17	45933039	G	ADD	1529	0.8893	0.1551	0.6562	1.205	-0.7564	0.4494	17	45933039	G	ADD	137	0.487	0.9578	0.07452	3.183	-0.7512	0.4525	17	45933039	G	ADD	1529	0.8893	0.1551	0.6562	1.205	-0.7564	0.4494	17	45933039	G	ADD	137	0.487	0.9578	0.07452	3.183	-0.7512	0.4525	4911
17:45933086	17	45933086	C	A	36	-0.085669	0.014056	1.10E-09	22098	1571056	18940	0.29229	0.1959	rs62061714	1593154	17	45933086	A	C	2	0.01198	0.01198	0.8328	0.8328	0.8642	0	0.8461	0.8247	C	A	17	45933086	A	ADD	3382	0.8353	0.08273	0.7103	0.9823	-2.175	0.0296	17	45933086	A	ADD	1529	0.8977	0.1552	0.6622	1.217	-0.6951	0.487	17	45933086	A	ADD	137	0.487	0.9578	0.07452	3.183	-0.7512	0.4525	17	45933086	A	ADD	1529	0.8977	0.1552	0.6622	1.217	-0.6951	0.487	17	45933086	A	ADD	137	0.487	0.9578	0.07452	3.183	-0.7512	0.4525	4911
17:45933618	17	45933618	G	A	38	-0.090025	0.013905	9.52E-11	22723	2045704	19564	0.25432	0.1714	rs78077519	2068427	17	45933618	A	G	2	0.01262	0.01262	0.8338	0.8338	0.8908	0	0.8445	0.8273	G	A	17	45933618	A	ADD	3382	0.837	0.0828	0.7116	0.9844	-2.149	0.03161	17	45933618	A	ADD	1529	0.8977	0.1552	0.6622	1.217	-0.6951	0.487	17	45933618	A	ADD	137	0.487	0.9578	0.07452	3.183	-0.7512	0.4525	17	45933618	A	ADD	1529	0.8977	0.1552	0.6622	1.217	-0.6951	0.487	17	45933618	A	ADD	137	0.487	0.9578	0.07452	3.183	-0.7512	0.4525	4911
17:45933652	17	45933652	A	G	38	-0.089955	0.013908	9.94E-11	22723	2045704	19564	0.25447	0.1713	rs17564871	2068427	17	45933652	G	A	2	0.01229	0.01229	0.8333	0.8333	0.8851	0	0.8445	0.8264	A	G	17	45933652	G	ADD	3382	0.836	0.08279	0.7107	0.9832	-2.164	0.03044	17	45933652	G	ADD	1529	0.8977	0.1552	0.6622	1.217	-0.6951	0.487	17	45933652	G	ADD	137	0.487	0.9578	0.07452	3.183	-0.7512	0.4525	17	45933652	G	ADD	1529	0.8977	0.1552	0.6622	1.217	-0.6951	0.487	17	45933652	G	ADD	137	0.487	0.9578	0.07452	3.183	-0.7512	0.4525	4911
17:45933707	17	45933707	G	A	38	-0.090166	0.013906	8.92E-11	22723	2045704	19564	0.24423	0.1714	rs17650258	2068427	17	45933707	A	G	2	0.01229	0.01229	0.8333	0.8333	0.8851	0	0.8445	0.8264	G	A	17	45933707	A	ADD	3382	0.836	0.08279	0.7107	0.9832	-2.164	0.03044	17	45933707	A	ADD	1529	0.8977	0.1552	0.6622	1.217	-0.6951	0.487	17	45933707	A	ADD	137	0.487	0.9578	0.07452	3.183	-0.7512	0.4525	17	45933707	A	ADD	1529	0.8977	0.1552	0.6622	1.217	-0.6951	0.487	17	45933707	A	ADD	137	0.487	0.9578	0.07452	3.183	-0.7512	0.4525	4911
17:45934160	17	45934160	A	G	38	-0.090019	0.013905	9.55E-11	22723	2045704	19564	0.25438	0.1714	rs62061715	2068427	17	45934160	G	A	2	0.01229	0.01229	0.8333	0.8333	0.8851	0	0.8445	0.8264	A	G	17	45934160	G	ADD	3382	0.836	0.08279	0.7107	0.9832	-2.164	0.03044	17	45934160	G	ADD	1529	0.8977	0.1552	0.6622	1.217	-0.6951	0.487	17	45934160	G	ADD	137	0.487	0.9578	0.07452	3.183	-0.7512	0.4525	17	45934160	G	ADD	1529	0.8977	0.1552	0.6622	1.217	-0.6951	0.487	17	45934160	G	ADD	137	0.487	0.9578	0.07452	3.183	-0.7512	0.4525	4911
17:45934383	17	45934383	A	G	38	-0.09002	0.013905	9.54E-11	22723	2045704	19564	0.25425	0.1714	rs17564948	2068427	17	45934383	G	A	2	0.01229	0.01229	0.8333	0.8333	0.8851	0	0.8445	0.8264	A	G	17	45934383	G	ADD	3382	0.836	0.08279	0.7107	0.9832	-2.164	0.03044	17	45934383	G	ADD	1529	0.8977	0.1552	0.6622	1.217	-0.6951	0.487	17	45934383	G	ADD	137	0.487	0.9578	0.07452	3.183	-0.7512	0.4525	17	45934383	G	ADD	1529	0.8977	0.1552	0.6622	1.217	-0.6951	0.487	17	45934383	G	ADD	137	0.487	0.9578	0.07452	3.183	-0.7512	0.4525	4911
17:45934459	17	45934459	A	C	38	-0.089746	0.013905	1.09E-10	22723	2045704	19564	0.27137	0.1713	rs17564983	2068427	17	45934459	C	A	2	0.01229	0.01229	0.8333	0.8333	0.8851	0	0.8445	0.8264	A	C	17	45934459	C	ADD	3382	0.836	0.08279	0.7107	0.9832	-2.164	0.03044	17	45934459	C	ADD	1529	0.8977	0.1552	0.6622	1.217	-0.6951	0.487	17	45934459	C	ADD	137	0.487	0.9578	0.07452	3.183	-0.7512	0.4525	17	45934459	C	ADD	1529	0.8977	0.1552	0.6622	1.217	-0.6951	0.487	17	45934459	C	ADD	137	0.487	0.9578	0.07452	3.183	-0.7512	0.4525	4911
17:45934730	17	45934730	A	G	38	-0.090029	0.013905	9.51E-11	22723	2045704	19564	0.25419	0.1714	rs62061716	2068427	17	45934730	G	A	2	0.01229	0.01229	0.8333	0.8333	0.8851	0	0.8445	0.8264	A	G	17	45934730	G	ADD	3382	0.836	0.08279	0.7107	0.9832	-2.164	0.03044	17	45934730	G	ADD	1529	0.8977	0.1552	0.6622	1.217	-0.6951	0.487	17	45934730	G	ADD	137	0.487	0.9578	0.07452	3.183	-0.7512	0.4525	17	45934730	G	ADD	1529	0.8977	0.1552	0.6622	1.217	-0.6951	0.487	17	45934730	G	ADD	137	0.487	0.9578	0.07452	3.183	-0.7512	0.4525	4911
17:45934882	17	45934882	T	A	29	-0.093746	0.015917	3.87E-09	17668	1610980	15249	0.17435	0.1683	rs62061717	1628648	17	45934882	A	T	2	0.01229	0.01229	0.8333	0.8333	0.8851	0	0.8445	0.8264	T	A	17	45934882	A	ADD	3382	0.836	0.08279	0.7107	0.9832	-2.164	0.03044	17	45934882	A	ADD	1529	0.8977	0.1552	0.6622	1.217	-0.6951	0.487	17	45934882	A	ADD	137	0.487	0.9578	0.07452	3.183	-0.7512	0.4525	17	45934882	A	ADD	1529	0.8977	0.1552	0.6622	1.217	-0.6951	0.487	17	45934882	A	ADD	137	0.487	0.9578	0.07452	3.183	-0.7512	0.4525	4911
17:45934977	17	45934977	G	A	38	-0.090037	0.013905	9.47E-11	22723	2045704	19564	0.25363	0.1714	rs17650335	2068427	17	45934977	A	G	2	0.01229	0.01229	0.8333	0.8333	0.8851	0	0.8445	0.8264	G	A	17	45934977	A	ADD	3382	0.836	0.08279	0.7107	0.9832	-2.164	0.03044	17	45934977	A	ADD	1529	0.8977	0.1552	0.6622	1.217	-0.6951	0.487	17	45934977	A	ADD	137	0.487	0.9578	0.07452	3.183	-0.7512	0.4525	17	45934977	A	ADD	1529	0.8977	0.1552	0.6622	1.217	-0.6951	0.487	17	45934977	A	ADD	137	0.487	0.9578	0.07452	3.183	-0.7512	0.4525	4911
17:45935097	17	45935097	T	C	38	-0.090032	0.013903	9.42E-11	22723	2045704	19564	0.25199	0.1716	rs17565025	2068427	17	45935097	C	T	2	0.01262	0.01262	0.8346	0.8346	0.852	0	0.8491	0.8258	T	C	17	45935097	C	ADD	3382	0.8445	0.08232	0.7187	0.9924	-2.053	0.0401	17	45935097	C	ADD	1529	0.8668	0.1543	0.6406	1.173	-0.9266	0.3541	17	45935097	C	ADD	137	0.487	0.9578	0.07452	3.183	-0.7512	0.4525	17	45935097	C	ADD	1529	0.8668	0.1543	0.6406	1.173	-0.9266	0.3541	17	45935097	C	ADD	137	0.487	0.9578	0.07452	3.183	-0.7512	0.4525	4911
17:45935549	17	45935549	T	C	38	-0.08958	0.013905	1.18E-10	22723	2045704	19564	0.24562	0.1714	rs77924424	2068427	17	45935549	C	T	2	0.01114	0.01114	0.8312	0.8312	0.864	0	0.8445	0.8231	T	C	17	45935549	C	ADD	3382	0.836	0.08279	0.7107	0.9832	-2.164	0.03044	17	45935549	C	ADD	1529	0.8867	0.155	0.6544	1.201	-0.7756	0.438	17	45935549	C	ADD	137	0.487	0.9578	0.07452	3.183	-0.7512	0.4525	17	45935549	C	ADD	1529	0.8867	0.155	0.6544	1.201	-0.7756	0.438	17	45935549	C	ADD	137	0.487	0.9578	0.07452	3.183	-0.7512	0.4525	4911
17:45935623	17	45935623	C	T	38	-0.089579	0.013905	1.18E-10	22723	2045704	19564	0.24384	0.1714	rs62061719	2068427	17	45935623	T	C	2	0.01229	0.01229	0.8333	0.8333	0.8851	0	0.8445	0.8264	C	T	17	45935623	T	ADD	3382	0.836	0.08279	0.7107	0.9832	-2.164	0.03044	17	45935623	T	ADD	1529	0.8977	0.1552	0.6622	1.217	-0.6951	0.487	17	45935623	T	ADD	137	0.487	0.9578	0.07452	3.183	-0.7512	0.4525	17	45935623	T	ADD	1529	0.8977	0.1552	0.6622	1.217	-0.6951	0.487	17	45935623	T	ADD	137	0.487	0.9578	0.07452	3.183	-0.7512	0.4525	4911
17:45935737	17	45935737	G	T	38	-0.089579	0.013908	1.19E-10	22723	2045704	19564	0.244	0.1713	rs17650417	2068427	17	45935737	T	G	2	0.01229	0.01229	0.8333	0.8333	0.8851	0	0.8445	0.8264	G	T	17	45935737	T	ADD	3382	0.836	0.08279	0.7107	0.9832	-2.164	0.03044	17	45935737	T	ADD	1529	0.8977	0.1552	0.6622	1.217	-0.6951	0.487	17	45935737	T	ADD	137	0.487	0.9578	0.07452	3.183	-0.7512	0.4525	17	45935737	T	ADD	1529	0.8977	0.1552	0.6622	1.217	-0.6951	0.487	17	45935737	T	ADD	137	0.487	0.9578	0.07452	3.183	-0.7512	0.4525	4911
17:45935823	17	45935823	C	T	38	-0.089619	0.013908	1.16E-10	22723	2045704	19564	0.24416	0.1714	rs62061720	2068427	17	45935823	T	C	2	0.01229	0.01229	0.8333	0.8333	0.8851	0	0.8445	0.8264	C	T	17	45935823	T	ADD	3382	0.836	0.08279	0.7107	0.9832	-2.164	0.03044	17	45935823	T	ADD	1529	0.8977	0.1552	0.6622	1.217	-0.6951	0.487	17	45935823	T	ADD	137	0.487	0.9578	0.07452	3.183	-0.7512	0.4525	17	45935823	T	ADD	1529	0.8977	0.1552	0.6622	1.217	-0.6951	0.487	17	45935823	T	ADD	137	0.487	0.9578	0.07452	3.183	-0.7512	0.4525	4911
17:45935980	17	45935980	T	C	38	-0.089697	0.013913	1.14E-10	22723	2045704	19564	0.2583	0.1714	rs62061721	2068427	17	45935980	C	T	2	0.01229	0.01229	0.8333	0.8333	0.8851	0	0.8445	0.8264	T	C	17	45935980	C	ADD	3382	0.836	0.08279	0.7107	0.9832	-2.164	0.03044	17	45935980	C	ADD	1529	0.8977	0.1552	0.6622	1.217	-0.6951	0.487	17	45935980	C	ADD	137	0.487	0.9578	0.07452	3.183	-0.7512	0.4525	17	45935980	C	ADD	1529	0.8977	0.1552	0.6622	1.217	-0.6951	0.487	17	45935980	C	ADD	137	0.487	0.9578	0.07452	3.183	-0.7512	0.4525	4911
17:45936109	17	45936109	G	A	38	-0.089482	0.013933	1.34E-10	22723	2045704	19564	0.27185	0.1712	rs79857651	2068427	17	45936109	A	G	2	0.01229	0.01229	0.8333	0.8333	0.8851	0	0.8445	0.8264	G	A	17	45936109	A	ADD	3382	0.836	0.08279	0.7107	0.9832	-2.164	0.03044	17	45936109	A	ADD	1529	0.8977	0.1552	0.6622	1.217	-0.6951	0.487	17	45936109	A	ADD	137	0.487	0.9578	0.07452	3.183	-0.7512	0.4525	17	45936109	A	ADD	1529	0.8977	0.1552	0.6622	1.217	-0.6951	0.487	17	45936109	A	ADD	137	0.487	0.9578	0.07452	3.183	-0.7512	0.4525	4911
17:45936117	17	45936117	A	G	38	-0.089548	0.013942	1.34E-10	22723	2045704	19564	0.27291	0.1709	rs113756354	2068427	17	45936117	G	A	2	0.01229	0.01229	0.8333	0.8333	0.8851	0	0.8445	0.8264	A	G	17	45936117	G	ADD	3382	0.836	0.08279	0.7107	0.9832	-2.164	0.03044	17	45936117	G	ADD	1529	0.8977	0.1552	0.6622	1.217	-0.6951	0.487	17	45936117	G	ADD	137	0.487	0.9578	0.07452	3.183	-0.7512	0.4525	17	45936117	G	ADD	1529	0.8977	0.1552	0.6622	1.217	-0.6951	0.487	17	45936117	G	ADD	137	0.487	0.9578	0.07452	3.183	-0.7512	0.4525	4911
17:45936572	17	45936572	A	G	38	-0.08975	0.013908	1.10E-10	22723	2045704	19564	0.25766	0.1714	rs12150111	2068427	17	45936572	G	A	2	0.01229	0.01229	0.8333	0.8333	0.8851	0	0.8445	0.8264	A	G	17	45936572	G	ADD	3382	0.836	0.08279	0.7107	0.9832	-2.164	0.03044	17	45936572	G	ADD	1529	0.8977	0.1552	0.6622	1.217	-0.6951	0.487	17	45936572	G	ADD	137	0.487	0.9578	0.07452	3.183	-0.7512	0.4525	17	45936572	G	ADD	1529	0.8977	0.1552	0.6622	1.217	-0.6951	0.487	17	45936572	G	ADD	137	0.487	0.9578	0.07452	3.183	-0.7512	0.4525	4911
17:45936600	17	45936600	T	C	28	-0.09619	0.016503	5.59E-09	17357	1610678	15095	0.21559	0.1584	rs56072903	1628035	17	45936600	C	T	2	0.01229	0.01229	0.8333	0.8333	0.8851	0	0.8445	0.8264	T	C	17	45936600	C	ADD	3382	0.836	0.08279	0.7107	0.9832	-2.164	0.03044	17	45936600	C	ADD	1529	0.8977	0.1552	0.6622	1.217	-0.6951	0.487	17	45936600	C	ADD	137	0.487	0.9578	0.07452	3.183	-0.7512	0.4525	17	45936600	C	ADD	1529	0.8977	0.1552	0.6622	1.217	-0.6951	0.487	17	45936600	C	ADD	137	0.487	0.9578	0.07452	3.183	-0.7512	0.4525	4911
17:45936771	17	45936771	G	T	38	-0.089798	0.013908	1.07E-10	22723	2045704	19564	0.25758	0.1714	rs12150460	2068427	17	45936771	T	G	2	0.01229	0.01229	0.8333	0.8333	0.8851	0	0.8445	0.8264	G	T	17	45936771	T	ADD	3382	0.836	0.08279	0.7107	0.9832	-2.164	0.03044	17	45936771	T	ADD	1529	0.8977	0.1552	0.6622	1.217	-0.6951	0.487	17	45936771	T	ADD	137	0.487	0.9578	0.07452	3.183	-0.7512	0.4525	17	45936771	T	ADD	1529	0.8977	0.1552	0.6622	1.217	-0.6951	0.487	17	45936771	T	ADD	137	0.487	0.9578	0.07452	3.183	-0.7512	0.4525	4911
17:45936897	17	45936897	T	C	38	-0.089783	0.013908	1.08E-10	22723	2045704	19564	0.25767	0.1714	rs12150195	2068427	17	45936897	C	T	2	0.01229	0.01229	0.8333	0.8333	0.8851	0	0.8445	0.8264	T	C	17	45936897	C	ADD	3382	0.836	0.08279	0.7107	0.9832	-2.164	0.03044	17	45936897	C	ADD	1529	0.8977	0.1552	0.6622	1.217	-0.6951	0.487	17	45936897	C	ADD	137	0.487	0.9578	0.07452	3.183	-0.7512	0.4525	17	45936897	C	ADD	1529	0.8977	0.1552	0.6622	1.217	-0.6951	0.487	17	45936897	C	ADD	137	0.487	0.9578	0.07452	3.183	-0.7512	0.4525	4911
17:45937018	17	45937018	G	A	38	-0.089346	0.013904	1.31E-10	22723	2045704	19564	0.28153	0.1714	rs55874169	2068427	17	45937018	A	G	2	0.01229	0.01229	0.8333	0.8333	0.8851	0	0.8445	0.8264	G	A	17	45937018	A	ADD	3382	0.836	0.08279	0.7107	0.9832	-2.164	0.03044	17	45937018	A	ADD	1529	0.8977	0.1552	0.6622	1.217	-0.6951	0.487	17	45937018	A	ADD	137	0.487	0.9578	0.07452	3.183	-0.7512	0.4525	17	45937018	A	ADD	1529	0.8977	0.1552	0.6622	1.217	-0.6951	0.487	17	45937018	A	ADD	137	0.487	0.9578	0.07452	3.183	-0.7512	0.4525	4911
17:45938080	17	45938080	A	G	38	-0.0886	0.013924	1.98E-10	22723	2045704	19564	0.26459	0.1711	rs12150229	2068427	17	45938080	G	A	2	0.01229	0.01229	0.8333	0.8333	0.8851	0	0.8445	0.8264	A	G	17	45938080	G	ADD	3382	0.836	0.08279	0.7107	0.9832	-2.164	0.03044	17	45938080	G	ADD	1529	0.8977	0.1552	0.6622	1.217	-0.6951	0.487	17	45938080	G	ADD	137	0.487	0.9578	0.07452	3.183	-0.7512	0.4525	17	45938080	G	ADD	1529	0.8977	0.1552	0.6622	1.217	-0.6951	0.487	17	45938080	G	ADD	137	0.487	0.9578	0.07452	3.183	-0.7512	0.4525	4911
17:45938098	17	45938098	A	G	38	-0.088764	0.013923	1.82E-10	22723	2045704	19564	0.26885	0.1711	rs12150230	2068427	17	45938098	G	A	2	0.01229	0.01229	0.8333	0.8333	0.8851	0	0.8445	0.8264	A	G	17	45938098	G	ADD	3382	0.836	0.08279	0.7107	0.9832	-2.164	0.03044	17	45938098	G	ADD	1529	0.8977	0.1552	0.6622	1.217	-0.6951	0.487	17	45938098	G	ADD	137	0.487	0.9578	0.07452	3.183	-0.7512	0.4525	17	45938098	G	ADD	1529	0.8977	0.1552	0.6622	1.217	-0.6951	0.487	17	45938098	G	ADD	137	0.487	0.9578	0.07452	3.183	-0.7512	0.4525	4911
17:45938258	17	45938258	G	A	37	-0.089377	0.013952	1.49E-10	22634	1771382	19475	0.27034	0.1694	rs12150576	1794016	17	45938258	A	G	2	0.009268	0.009268	0.8269	0.8269	0.7412	0	0.8527	0.8114	G	A	17	45938258	A	ADD	3382	0.8344	0.08284	0.7093	0.9814	-2.186	0.02882	17	45938258	A	ADD	1529	0.8767	0.156	0.6457	1.19	-0.8439	0.3987	17	45938258	A	ADD	137	0.487	0.9578	0.07452	3.183	-0.7512	0.4525	17	45938258	A	ADD	1529	0.8767	0.156	0.6457	1.19	-0.8439	0.3987	17	45938258	A	ADD	137	0.487	0.9578	0.07452	3.183	-0.7512	0.4525	4911
17:45938379	17	45938379	A	G	38	-0.089671	0.013906	1.13E-10	22723	2045704	19564	0.27222	0.1714	rs12150235	2068427	17	45938379	G	A	2	0.01229	0.01229	0.8333	0.8333	0.8851	0	0.8445	0.8264	A	G	17	45938379	G	ADD	3382	0.836	0.08279	0.7107	0.9832	-2.164	0.03044	17	45938379	G	ADD	1529	0.8977	0.1552	0.6622	1.217	-0.6951	0.487	17	45938379	G	ADD	137	0.487	0.9578	0.07452	3.183	-0.7512	0.4525	17	45938379	G	ADD	1529	0.8977	0.1552	0.6622	1.217	-0.6951	0.487	17	45938379	G	ADD	137	0.487	0.9578	0.07452	3.183	-0.7512	0.4525	4911
17:45938450	17	45938450	A	G	38	-0.089495	0.013906	1.23E-10	22723	2045704	19564	0.27269	0.1714	rs12150242	2068427	17	45938450	G	A	2	0.01242	0.01242	0.8335	0.8335	0.8807	0	0.8452	0.8264	A	G	17	45938450	G	ADD	3382	0.8362	0.08277	0.7109	0.9834	-2.162	0.03064	17	45938450	G	ADD	1529	0.8977	0.1552	0.6622	1.217	-0.6951	0.487	17	45938450	G	ADD	137	0.487	0.9578	0.07452	3.183	-0.7512	0.4525	17	45938450	G	ADD	1529	0.8977	0.1552	0.6622	1.217	-0.6951	0.487	17	45938450	G	ADD	137	0.487	0.9578	0.07452	3.183	-0.7512	0.4525	4911
17:45938563	17	45938563	G	A	38	-0.089696	0.013908	1.12E-10	22723	2045704	19564	0.25871	0.1714	rs12150104	2068427	17	45938563	A	G	2	0.01242	0.01242	0.8335	0.8335	0.8807	0	0.8452	0.8264	G	A	17	45938563	A	ADD	3382	0.8362	0.08277	0.7109	0.9834	-2.162	0.03064	17	45938563	A	ADD	1529	0.8977	0.1552	0.6622	1.217	-0.6951	0.487	17	45938563	A	ADD	137	0.487	0.9578	0.07452	3.183	-0.7512	0.4525	17	45938563	A	ADD	1529	0.8977	0.1552	0.6622	1.217	-0.6951	0.487	17	45938563	A	ADD	137	0.487	0.9578	0.07452	3.183	-0.7512	0.4525	4911
17:45938791	17	45938791	G	C	38	-0.089671	0.013914	1.16E-10	22723	2045704	19564	0.25847	0.1714	rs62061725	2068427	17	45938791	C	G	2	0.01229	0.01229	0.8333	0.8333	0.8851	0	0.8445	0.8264	G	C	17	45938791	C	ADD	3382	0.836	0.08279	0.7107	0.9832	-2.164	0.03044	17	45938791	C	ADD	1529	0.8977	0.1552	0.6622	1.217	-0.6951	0.487	17	45938791	C	ADD	137	0.487	0.9578	0.07452	3.183	-0.7512	0.4525	17	45938791	C	ADD	1529	0.8977	0.1552	0.6622	1.217	-0.6951	0.487	17	45938791	C	ADD	137	0.487	0.9578	0.07452	3.183	-0.7512	0.4525	4911
17:45938975	17	45938975	G	A	38	-0.090068	0.013906	9.37E-11	22723	2045704	19564	0.25663	0.1715	rs62061726	2068427	17	45938975	A	G	2	0.01334	0.01334	0.8351	0.8351	0.8979	0	0.8451	0.829	G	A	17	45938975	A	ADD	3382	0.836	0.08279	0.7107	0.9832	-2.164	0.03044	17	45938975	A	ADD	1529	0.9083	0.1549	0.6705	1.231	-0.6206	0.5349	17	45938975	A	ADD	137	0.487	0.9578	0.07452	3.183	-0.7512	0.4525	17	45938975	A	ADD	1529	0.9083	0.1549	0.6705	1.231	-0.6206	0.5349	17	45938975	A	ADD	137	0.487	0.9578	0.07452	3.183	-0.7512	0.4525	4911
17:45939096	17	45939096	A	G	38	-0.089715	0.013908	1.12E-10	22723	2045704	19564	0.2591	0.1714	rs113537106	2068427	17	45939096	G	A	2	0.01242	0.01242	0.8335	0.8335	0.8807	0	0.8452	0.8264	A	G	17	45939096	G	ADD	3382	0.8362	0.08277	0.7109	0.9834	-2.162	0.03064	17	45939096	G	ADD	1529	0.8977	0.1552	0.6622	1.217	-0.6951	0.487	17	45939096	G	ADD	137	0.487	0.9578	0.07452	3.183	-0.7512	0.4525	17	45939096	G	ADD	1529	0.8977	0.1552	0.6622	1.217	-0.6951	0.487	17	45939096	G	ADD	137	0.487	0.9578	0.07452	3.183	-0.7512	0.4525	4911
17:45939758	17	45939758	G	T	38	-0.089562	0.013908	1.20E-10	22723	2045704	19564	0.26415	0.1714	rs62061727	2068427	17	45939758	T	G	2	0.01253	0.01253	0.8337	0.8337	0.8826	0	0.8452	0.8267	G	T	17	45939758	T	ADD	3382	0.8365	0.08277	0.7112	0.9839	-2.156	0.03105	17	45939758	T	ADD	1529	0.8977	0.1552	0.6622	1.217	-0.6951	0.487	17	45939758	T	ADD	137	0.487	0.9578	0.07452	3.183	-0.7512	0.4525	17	45939758	T	ADD	1529	0.8977	0.1552	0.6622	1.217	-0.6951	0.487	17	45939758	T	ADD	137	0.487	0.9578	0.07452	3.183	-0.7512	0.4525	4911
17:45939814	17	45939814	T	G	38	-0.089539	0.013914	1.23E-10	22723	2045704	19564	0.25952	0.1714	rs62061728	2068427	17	45939814	G	T	2	0.01253	0.01253	0.8337	0.8337	0.8826	0	0.8452	0.8267	T	G	17	45939814	G	ADD	3382	0.8365	0.08277	0.7112	0.9839	-2.156	0.03105	17	45939814	G	ADD	1529	0.8977	0.1552	0.6622	1.217	-0.6951	0.487	17	45939814	G	ADD	137	0.487	0.9578	0.07452	3.183	-0.7512	0.4525	17	45939814	G	ADD	1529	0.8977	0.1552	0.6622	1.217	-0.6951	0.487	17	45939814	G	ADD	137	0.487	0.9578	0.07452	3.183	-0.7512	0.4525	4911
17:45939917	17	45939917	A	G	38	-0.089496	0.013909	1.24E-10	22723	2045704	19564	0.2662	0.1714	rs62061729	2068427	17	45939917	G	A	2	0.01253	0.01253	0.8337	0.8337	0.8826	0	0.8452	0.8267	A	G	17	45939917	G	ADD	3382	0.8365	0.08277	0.7112	0.9839	-2.156	0.03105	17	45939917	G	ADD	1529	0.8977	0.1552	0.6622	1.217	-0.6951	0.487	17	45939917	G	ADD	137	0.487	0.9578	0.07452	3.183	-0.7512	0.4525	17	45939917	G	ADD	1529	0.8977	0.1552	0.6622	1.217	-0.6951	0.487	17	45939917	G	ADD	137	0.487	0.9578	0.07452	3.183	-0.7512	0.4525	4911
17:45939976	17	45939976	A	G	38	-0.089449	0.013914	1.29E-10	22723	2045704	19564	0.25928	0.1714	rs62061730	2068427	17	45939976	G	A	2	0.01253	0.01253	0.8337	0.8337	0.8826	0	0.8452	0.8267	A	G	17	45939976	G	ADD	3382	0.8365	0.08277	0.7112	0.9839	-2.156	0.03105	17	45939976	G	ADD	1529	0.8977	0.1552	0.6622	1.217	-0.6951	0.487	17	45939976	G	ADD	137	0.487	0.9578	0.07452	3.183	-0.7512	0.4525	17	45939976	G	ADD	1529	0.8977	0.1552	0.6622	1.217	-0.6951	0.487	17	45939976	G	ADD	137	0.487	0.9578	0.07452	3.183	-0.7512	0.4525	4911
17:45940300	17	45940300	C	A	38	-0.08944	0.013914	1.29E-10	22723	2045704	19564	0.26582	0.1714	rs62061731	2068427	17	45940300	A	C	2	0.01253	0.01253	0.8337	0.8337	0.8826	0	0.8452	0.8267	C	A	17	45940300	A	ADD	3382	0.8365	0.08277	0.7112	0.9839	-2.156	0.03105	17	45940300	A	ADD	1529	0.8977	0.1552	0.6622	1.217	-0.6951	0.487	17	45940300	A	ADD	137	0.487	0.9578	0.07452	3.183	-0.7512	0.4525	17	45940300	A	ADD	1529	0.8977	0.1552	0.6622	1.217	-0.6951	0.487	17	45940300	A	ADD	137	0.487	0.9578	0.07452	3.183	-0.7512	0.4525	4911
17:45940575	17	45940575	G	T	38	-0.089394	0.013909	1.30E-10	22723	2045704	19564	0.26806	0.1714	rs62061732	2068427	17	45940575	T	G	2	0.01253	0.01253	0.8337	0.8337	0.8826	0	0.8452	0.8267	G	T	17	45940575	T	ADD	3382	0.8365	0.08277	0.7112	0.9839	-2.156	0.03105	17	45940575	T	ADD	1529	0.8977	0.1552	0.6622	1.217	-0.6951	0.487	17	45940575	T	ADD	137	0.487	0.9578	0.07452	3.183	-0.7512	0.4525	17	45940575	T	ADD	1529	0.8977	0.1552	0.6622	1.217	-0.6951	0.487	17	45940575	T	ADD	137	0.487	0.9578	0.07452	3.183	-0.7512	0.4525	4911
17:45941033	17	45941033	A	G	38	-0.086601	0.013646	2.21E-10	22723	2045704	19564	0.38132	0.1794	rs62061733	2068427	17	45941033	G	A	2	0.05052	0.05052	0.8717	0.8717	0.7768	0	0.8939	0.8581	A	G	17	45941033	G	ADD	3382	0.8697	0.0813	0.7416	1.02	-1.717	0.08591	17	45941033	G	ADD	1529	0.9391	0.141	0.7123	1.238	-0.4456	0.6559	17	45941033	G	ADD	137	0.7767	0.8827	0.1377	4.382	-0.2863	0.7747	17	45941033	G	ADD	1529	0.9391	0.141	0.7123	1.238	-0.4456	0.6559	17	45941033	G	ADD	137	0.7767	0.8827	0.1377	4.382	-0.2863	0.7747	4911
17:45941122	17	45941122	T	C	35	-0.084054	0.014621	8.99E-09	20647	1762700	17925	0.41612	0.1695	rs62061734	1783347	17	45941122	C	T	2	0.02885	0.02885	0.8529	0.8529	0.8607	0	0.8669	0.8444	T	C	17	45941122	C	ADD	3382	0.8526	0.08305	0.7245	1.003	-1.92	0.05484	17	45941122	C	ADD	1529	0.924	0.1527	0.685	1.246	-0.5179	0.6045	17	45941122	C	ADD	137	0.501	0.9683	0.0751	3.342	-0.7138	0.4754	17	45941122	C	ADD	1529	0.924	0.1527	0.685	1.246	-0.5179	0.6045	17	45941122	C	ADD	137	0.501	0.9683	0.0751	3.342	-0.7138	0.4754	4911
17:45942113	17	45942113	C	G	38	-0.089328	0.013923	1.40E-10	22723	2045704	19564	0.28296	0.1712	rs62062768	2068427	17	45942113	G	C	2	0.01502	0.01502	0.8375	0.8375	0.8067	0	0.8567	0.8258	C	G	17	45942113	G	ADD	3382	0.8397	0.08283	0.7139	0.9877	-2.109	0.03496	17	45942113	G	ADD	1529	0.9057	0.1556	0.6676	1.229	-0.6361	0.5247	17	45942113	G	ADD	137	0.487	0.9578	0.07452	3.183	-0.7512	0.4525	17	45942113	G	ADD	1529	0.9057	0.1556	0.6676	1.229	-0.6361	0.5247	17	45942113	G	ADD	137	0.487	0.9578	0.07452	3.183	-0.7512	0.4525	4911
17:45942277	17	45942277	G	A	38	-0.090193	0.01391	8.92E-11	22723	2045704	19564	0.28615	0.1717	rs62062769	2068427	17	45942277	A	G	2	0.01471	0.01471	0.8373	0.8373	0.9144	0	0.8457	0.8322	G	A	17	45942277	A	ADD	3382	0.8413	0.08278	0.7153	0.9895	-2.087	0.03687	17	45942277	A	ADD	1529	0.8973	0.1547	0.6626	1.215	-0.7001	0.4838	17	45942277	A	ADD	137	0.487	0.9578	0.07452	3.183	-0.7512	0.4525	17	45942277	A	ADD	1529	0.8973	0.1547	0.6626	1.215	-0.7001	0.4838	17	45942277	A	ADD	137	0.487	0.9578	0.07452	3.183	-0.7512	0.4525	4911
17:45942314	17	45942314	T	C	38	-0.09013	0.01391	9.19E-11	22723	2045704	19564	0.28451	0.1717	rs62062770	2068427	17	45942314	C	T	2	0.01471	0.01471	0.8373	0.8373	0.9144	0	0.8457	0.8322	T	C	17	45942314	C	ADD	3382	0.8413	0.08278	0.7153	0.9895	-2.087	0.03687	17	45942314	C	ADD	1529	0.8973	0.1547	0.6626	1.215	-0.7001	0.4838	17	45942314	C	ADD	137	0.487	0.9578	0.07452	3.183	-0.7512	0.4525	17	45942314	C	ADD	1529	0.8973	0.1547	0.6626	1.215	-0.7001	0.4838	17	45942314	C	ADD	137	0.487	0.9578	0.07452	3.183	-0.7512	0.4525	4911
17:45942916	17	45942916	G	A	38	-0.090167	0.01392	9.32E-11	22723	2045704	19564	0.28052	0.1713	rs62062771	2068427	17	45942916	A	G	2	0.01471	0.01471	0.8373	0.8373	0.9144	0	0.8457	0.8322	G	A	17	45942916	A	ADD	3382	0.8413	0.08278	0.7153	0.9895	-2.087	0.03687	17	45942916	A	ADD	1529	0.8973	0.1547	0.6626	1.215	-0.7001	0.4838	17	45942916	A	ADD	137	0.487	0.9578	0.07452	3.183	-0.7512	0.4525	17	45942916	A	ADD	1529	0.8973	0.1547	0.6626	1.215	-0.7001	0.4838	17	45942916	A	ADD	137	0.487	0.9578	0.07452	3.183	-0.7512	0.4525	4911
17:45942948	17	45942948	C	T	38	-0.09029	0.01392	8.79E-11	22723	2045704	19564	0.27557	0.1713	rs62062772	2068427	17	45942948	T	C	2	0.01471	0.01471	0.8373	0.8373	0.9144	0	0.8457	0.8322	C	T	17	45942948	T	ADD	3382	0.8413	0.08278	0.7153	0.9895	-2.087	0.03687	17	45942948	T	ADD	1529	0.8973	0.1547	0.6626	1.215	-0.7001	0.4838	17	45942948	T	ADD	137	0.487	0.9578	0.07452	3.183	-0.7512	0.4525	17	45942948	T	ADD	1529	0.8973	0.1547	0.6626	1.215	-0.7001	0.4838	17	45942948	T	ADD	137	0.487	0.9578	0.07452	3.183	-0.7512	0.4525	4911
17:45943179	17	45943179	A	G	38	-0.090233	0.013909	8.75E-11	22723	2045704	19564	0.28071	0.1714	rs62062773	2068427	17	45943179	G	A	2	0.01471	0.01471	0.8373	0.8373	0.9144	0	0.8457	0.8322	A	G	17	45943179	G	ADD	3382	0.8413	0.08278	0.7153	0.9895	-2.087	0.03687	17	45943179	G	ADD	1529	0.8973	0.1547	0.6626	1.215	-0.7001	0.4838	17	45943179	G	ADD	137	0.487	0.9578	0.07452	3.183	-0.7512	0.4525	17	45943179	G	ADD	1529	0.8973	0.1547	0.6626	1.215	-0.7001	0.4838	17	45943179	G	ADD	137	0.487	0.9578	0.07452	3.183	-0.7512	0.4525	4911
17:45943695	17	45943695	C	T	38	-0.089423	0.013915	1.31E-10	22723	2045704	19564	0.27674	0.1714	rs79115768	2068427	17	45943695	T	C	2	0.01494	0.01494	0.8376	0.8376	0.9221	0	0.8452	0.8329	C	T	17	45943695	T	ADD	3382	0.8413	0.08278	0.7153	0.9895	-2.087	0.03687	17	45943695	T	ADD	1529	0.8977	0.1552	0.6622	1.217	-0.6951	0.487	17	45943695	T	ADD	137	0.487	0.9578	0.07452	3.183	-0.7512	0.4525	17	45943695	T	ADD	1529	0.8977	0.1552	0.6622	1.217	-0.6951	0.487	17	45943695	T	ADD	137	0.487	0.9578	0.07452	3.183	-0.7512	0.4525	4911
17:45943852	17	45943852	C	T	38	-0.088859	0.013847	1.39E-10	22723	2045704	19564	0.39709	0.1725	rs28416808	2068427	17	45943852	T	C	2	0.01706	0.01706	0.8428	0.8428	0.877	0	0.831	0.8502	C	T	17	45943852	T	ADD	3382	0.8292	0.0821	0.706	0.974	-2.281	0.02254	17	45943852	T	ADD	1529	0.9621	0.1492	0.7182	1.289	-0.259	0.7956	17	45943852	T	ADD	137	0.5501	0.9327	0.08843	3.423	-0.6407	0.5217	17	45943852	T	ADD	1529	0.9621	0.1492	0.7182	1.289	-0.259	0.7956	17	45943852	T	ADD	137	0.5501	0.9327	0.08843	3.423	-0.6407	0.5217	4911
17:45944097	17	45944097	T	C	38	-0.090034	0.01391	9.62E-11	22723	2045704	19564	0.2894	0.1714	rs62062774	2068427	17	45944097	C	T	2	0.01494	0.01494	0.8376	0.8376	0.9221	0	0.8452	0.8329	T	C	17	45944097	C	ADD	3382	0.8413	0.08278	0.7153	0.9895	-2.087	0.03687	17	45944097	C	ADD	1529	0.8977	0.1552	0.6622	1.217	-0.6951	0.487	17	45944097	C	ADD	137	0.487	0.9578	0.07452	3.183	-0.7512	0.4525	17	45944097	C	ADD	1529	0.8977	0.1552	0.6622	1.217	-0.6951	0.487	17	45944097	C	ADD	137	0.487	0.9578	0.07452	3.183	-0.7512	0.4525	4911
17:45944333	17	45944333	G	T	38	-0.089745	0.013945	1.23E-10	22723	2045704	19564	0.29291	0.171	rs2316784	2068427	17	45944333	T	G	2	0.01494	0.01494	0.8376	0.8376	0.9221	0	0.8452	0.8329	G	T	17	45944333	T	ADD	3382	0.8413	0.08278	0.7153	0.9895	-2.087	0.03687	17	45944333	T	ADD	1529	0.8977	0.1552	0.6622	1.217	-0.6951	0.487	17	45944333	T	ADD	137	0.487	0.9578	0.07452	3.183	-0.7512	0.4525	17	45944333	T	ADD	1529	0.8977	0.1552	0.6622	1.217	-0.6951	0.487	17	45944333	T	ADD	137	0.487	0.9578	0.07452	3.183	-0.7512	0.4525	4911
17:45944351	17	45944351	G	A	38	-0.089715	0.013945	1.25E-10	22723	2045704	19564	0.28656	0.1712	rs4327091	2068427	17	45944351	A	G	2	0.01494	0.01494	0.8376	0.8376	0.9221	0	0.8452	0.8329	G	A	17	45944351	A	ADD	3382	0.8413	0.08278	0.7153	0.9895	-2.087	0.03687	17	45944351	A	ADD	1529	0.8977	0.1552	0.6622	1.217	-0.6951	0.487	17	45944351	A	ADD	137	0.487	0.9578	0.07452	3.183	-0.7512	0.4525	17	45944351	A	ADD	1529	0.8977	0.1552	0.6622	1.217	-0.6951	0.487	17	45944351	A	ADD	137	0.487	0.9578	0.07452	3.183	-0.7512	0.4525	4911
17:45944378	17	45944378	T	C	38	-0.089696	0.013934	1.22E-10	22723	2045704	19564	0.28701	0.1712	rs4479290	2068427	17	45944378	C	T	2	0.01494	0.01494	0.8376	0.8376	0.9221	0	0.8452	0.8329	T	C	17	45944378	C	ADD	3382	0.8413	0.08278	0.7153	0.9895	-2.087	0.03687	17	45944378	C	ADD	1529	0.8977	0.1552	0.6622	1.217	-0.6951	0.487	17	45944378	C	ADD	137	0.487	0.9578	0.07452	3.183	-0.7512	0.4525	17	45944378	C	ADD	1529	0.8977	0.1552	0.6622	1.217	-0.6951	0.487	17	45944378	C	ADD	137	0.487	0.9578	0.07452	3.183	-0.7512	0.4525	4911
17:45944677	17	45944677	A	C	38	-0.08993	0.013918	1.04E-10	22723	2045704	19564	0.3014	0.1715	rs62062776	2068427	17	45944677	C	A	2	0.01494	0.01494	0.8376	0.8376	0.9221	0	0.8452	0.8329	A	C	17	45944677	C	ADD	3382	0.8413	0.08278	0.7153	0.9895	-2.087	0.03687	17	45944677	C	ADD	1529	0.8977	0.1552	0.6622	1.217	-0.6951	0.487	17	45944677	C	ADD	137	0.487	0.9578	0.07452	3.183	-0.7512	0.4525	17	45944677	C	ADD	1529	0.8977	0.1552	0.6622	1.217	-0.6951	0.487	17	45944677	C	ADD	137	0.487	0.9578	0.07452	3.183	-0.7512	0.4525	4911
17:45944953	17	45944953	G	A	38	-0.090059	0.013912	9.58E-11	22723	2045704	19564	0.29825	0.1714	rs75839508	2068427	17	45944953	A	G	2	0.0151	0.0151	0.8378	0.8378	0.9246	0	0.8452	0.8333	G	A	17	45944953	A	ADD	3382	0.8413	0.08278	0.7153	0.9895	-2.087	0.03687	17	45944953	A	ADD	1529	0.8977	0.1552	0.6622	1.217	-0.6951	0.487	17	45944953	A	ADD	137	0.5254	0.9286	0.08513	3.243	-0.6931	0.4883	17	45944953	A	ADD	1529	0.8977	0.1552	0.6622	1.217	-0.6951	0.487	17	45944953	A	ADD	137	0.5254	0.9286	0.08513	3.243	-0.6931	0.4883	4911
17:45945010	17	45945010	C	T	38	-0.089937	0.013913	1.02E-10	22723	2045704	19564	0.29672	0.1714	rs75686108	2068427	17	45945010	T	C	2	0.01494	0.01494	0.8376	0.8376	0.9221	0	0.8452	0.8329	C	T	17	45945010	T	ADD	3382	0.8413	0.08278	0.7153	0.9895	-2.087	0.03687	17	45945010	T	ADD	1529	0.8977	0.1552	0.6622	1.217	-0.6951	0.487	17	45945010	T	ADD	137	0.487	0.9578	0.07452	3.183	-0.7512	0.4525	17	45945010	T	ADD	1529	0.8977	0.1552	0.6622	1.217	-0.6951	0.487	17	45945010	T	ADD	137	0.487	0.9578	0.07452	3.183	-0.7512	0.4525	4911
17:45945067	17	45945067	T	C	38	-0.090599	0.013943	8.15E-11	22723	2045704	19564	0.3188	0.1712	rs79765413	2068427	17	45945067	C	T	2	0.01494	0.01494	0.8376	0.8376	0.9221	0	0.8452	0.8329	T	C	17	45945067	C	ADD	3382	0.8413	0.08278	0.7153	0.9895	-2.087	0.03687	17	45945067	C	ADD	1529	0.8977	0.1552	0.6622	1.217	-0.6951	0.487	17	45945067	C	ADD	137	0.487	0.9578	0.07452	3.183	-0.7512	0.4525	17	45945067	C	ADD	1529	0.8977	0.1552	0.6622	1.217	-0.6951	0.487	17	45945067	C	ADD	137	0.487	0.9578	0.07452	3.183	-0.7512	0.4525	4911
17:45945068	17	45945068	G	A	38	-0.090593	0.013943	8.17E-11	22723	2045704	19564	0.31549	0.1711	rs78834738	2068427	17	45945068	A	G	2	0.01494	0.01494	0.8376	0.8376	0.9221	0	0.8452	0.8329	G	A	17	45945068	A	ADD	3382	0.8413	0.08278	0.7153	0.9895	-2.087	0.03687	17	45945068	A	ADD	1529	0.8977	0.1552	0.6622	1.217	-0.6951	0.487	17	45945068	A	ADD	137	0.487	0.9578	0.07452	3.183	-0.7512	0.4525	17	45945068	A	ADD	1529	0.8977	0.1552	0.6622	1.217	-0.6951	0.487	17	45945068	A	ADD	137	0.487	0.9578	0.07452	3.183	-0.7512	0.4525	4911
17:45945162	17	45945162	A	G	38	-0.089924	0.013914	1.03E-10	22723	2045704	19564	0.29807	0.1713	rs62062778	2068427	17	45945162	G	A	2	0.01494	0.01494	0.8376	0.8376	0.9221	0	0.8452	0.8329	A	G	17	45945162	G	ADD	3382	0.8413	0.08278	0.7153	0.9895	-2.087	0.03687	17	45945162	G	ADD	1529	0.8977	0.1552	0.6622	1.217	-0.6951	0.487	17	45945162	G	ADD	137	0.487	0.9578	0.07452	3.183	-0.7512	0.4525	17	45945162	G	ADD	1529	0.8977	0.1552	0.6622	1.217	-0.6951	0.487	17	45945162	G	ADD	137	0.487	0.9578	0.07452	3.183	-0.7512	0.4525	4911
17:45945211	17	45945211	A	C	38	-0.090614	0.013925	7.66E-11	22723	2045704	19564	0.30748	0.1712	rs62062779	2068427	17	45945211	C	A	2	0.01494	0.01494	0.8376	0.8376	0.9221	0	0.8452	0.8329	A	C	17	45945211	C	ADD	3382	0.8413	0.08278	0.7153	0.9895	-2.087	0.03687	17	45945211	C	ADD	1529	0.8977	0.1552	0.6622	1.217	-0.6951	0.487	17	45945211	C	ADD	137	0.487	0.9578	0.07452	3.183	-0.7512	0.4525	17	45945211	C	ADD	1529	0.8977	0.1552	0.6622	1.217	-0.6951	0.487	17	45945211	C	ADD	137	0.487	0.9578	0.07452	3.183	-0.7512	0.4525	4911
17:45945227	17	45945227	C	T	38	-0.090476	0.013925	8.18E-11	22723	2045704	19564	0.31068	0.1712	rs62062780	2068427	17	45945227	T	C	2	0.01494	0.01494	0.8376	0.8376	0.9221	0	0.8452	0.8329	C	T	17	45945227	T	ADD	3382	0.8413	0.08278	0.7153	0.9895	-2.087	0.03687	17	45945227	T	ADD	1529	0.8977	0.1552	0.6622	1.217	-0.6951	0.487	17	45945227	T	ADD	137	0.487	0.9578	0.07452	3.183	-0.7512	0.4525	17	45945227	T	ADD	1529	0.8977	0.1552	0.6622	1.217	-0.6951	0.487	17	45945227	T	ADD	137	0.487	0.9578	0.07452	3.183	-0.7512	0.4525	4911
17:45945266	17	45945266	G	A	38	-0.089998	0.013913	9.89E-11	22723	2045704	19564	0.30308	0.1713	rs62062781	2068427	17	45945266	A	G	2	0.01494	0.01494	0.8376	0.8376	0.9221	0	0.8452	0.8329	G	A	17	45945266	A	ADD	3382	0.8413	0.08278	0.7153	0.9895	-2.087	0.03687	17	45945266	A	ADD	1529	0.8977	0.1552	0.6622	1.217	-0.6951	0.487	17	45945266	A	ADD	137	0.487	0.9578	0.07452	3.183	-0.7512	0.4525	17	45945266	A	ADD	1529	0.8977	0.1552	0.6622	1.217	-0.6951	0.487	17	45945266	A	ADD	137	0.487	0.9578	0.07452	3.183	-0.7512	0.4525	4911
17:45945721	17	45945721	G	A	38	-0.088998	0.013925	1.65E-10	22723	2045704	19564	0.30932	0.1712	rs62062782	2068427	17	45945721	A	G	2	0.01137	0.01137	0.8313	0.8313	0.7773	0	0.8534	0.8179	G	A	17	45945721	A	ADD	3382	0.8397	0.08283	0.7139	0.9877	-2.109	0.03496	17	45945721	A	ADD	1529	0.8767	0.156	0.6457	1.19	-0.8439	0.3987	17	45945721	A	ADD	137	0.487	0.9578	0.07452	3.183	-0.7512	0.4525	17	45945721	A	ADD	1529	0.8767	0.156	0.6457	1.19	-0.8439	0.3987	17	45945721	A	ADD	137	0.487	0.9578	0.07452	3.183	-0.7512	0.4525	4911
17:45946154	17	45946154	T	G	38	-0.089824	0.013911	1.07E-10	22723	2045704	19564	0.30819	0.1714	rs62062783	2068427	17	45946154	G	T	2	0.01494	0.01494	0.8376	0.8376	0.9221	0	0.8452	0.8329	T	G	17	45946154	G	ADD	3382	0.8413	0.08278	0.7153	0.9895	-2.087	0.03687	17	45946154	G	ADD	1529	0.8977	0.1552	0.6622	1.217	-0.6951	0.487	17	45946154	G	ADD	137	0.487	0.9578	0.07452	3.183	-0.7512	0.4525	17	45946154	G	ADD	1529	0.8977	0.1552	0.6622	1.217	-0.6951	0.487	17	45946154	G	ADD	137	0.487	0.9578	0.07452	3.183	-0.7512	0.4525	4911
17:45947186	17	45947186	C	G	38	-0.089779	0.013911	1.09E-10	22723	2045704	19564	0.30572	0.1714	rs62062784	2068427	17	45947186	G	C	2	0.01242	0.01242	0.8335	0.8335	0.8807	0	0.8452	0.8264	C	G	17	45947186	G	ADD	3382	0.8362	0.08277	0.7109	0.9834	-2.162	0.03064	17	45947186	G	ADD	1529	0.8977	0.1552	0.6622	1.217	-0.6951	0.487	17	45947186	G	ADD	137	0.487	0.9578	0.07452	3.183	-0.7512	0.4525	17	45947186	G	ADD	1529	0.8977	0.1552	0.6622	1.217	-0.6951	0.487	17	45947186	G	ADD	137	0.487	0.9578	0.07452	3.183	-0.7512	0.4525	4911
17:45947196	17	45947196	G	T	38	-0.089632	0.013911	1.17E-10	22723	2045704	19564	0.31381	0.1714	rs62062785	2068427	17	45947196	T	G	2	0.01242	0.01242	0.8335	0.8335	0.8807	0	0.8452	0.8264	G	T	17	45947196	T	ADD	3382	0.8362	0.08277	0.7109	0.9834	-2.162	0.03064	17	45947196	T	ADD	1529	0.8977	0.1552	0.6622	1.217	-0.6951	0.487	17	45947196	T	ADD	137	0.487	0.9578	0.07452	3.183	-0.7512	0.4525	17	45947196	T	ADD	1529	0.8977	0.1552	0.6622	1.217	-0.6951	0.487	17	45947196	T	ADD	137	0.487	0.9578	0.07452	3.183	-0.7512	0.4525	4911
17:45947294	17	45947294	G	C	38	-0.090848	0.013909	6.52E-11	22723	2045704	19564	0.31458	0.1719	rs62062786	2068427	17	45947294	C	G	2	0.01242	0.01242	0.8335	0.8335	0.8807	0	0.8452	0.8264	G	C	17	45947294	C	ADD	3382	0.8362	0.08277	0.7109	0.9834	-2.162	0.03064	17	45947294	C	ADD	1529	0.8977	0.1552	0.6622	1.217	-0.6951	0.487	17	45947294	C	ADD	137	0.487	0.9578	0.07452	3.183	-0.7512	0.4525	17	45947294	C	ADD	1529	0.8977	0.1552	0.6622	1.217	-0.6951	0.487	17	45947294	C	ADD	137	0.487	0.9578	0.07452	3.183	-0.7512	0.4525	4911
17:45947499	17	45947499	T	C	38	-0.090056	0.01391	9.54E-11	22723	2045704	19564	0.29889	0.1714	rs62062787	2068427	17	45947499	C	T	2	0.01242	0.01242	0.8335	0.8335	0.8807	0	0.8452	0.8264	T	C	17	45947499	C	ADD	3382	0.8362	0.08277	0.7109	0.9834	-2.162	0.03064	17	45947499	C	ADD	1529	0.8977	0.1552	0.6622	1.217	-0.6951	0.487	17	45947499	C	ADD	137	0.487	0.9578	0.07452	3.183	-0.7512	0.4525	17	45947499	C	ADD	1529	0.8977	0.1552	0.6622	1.217	-0.6951	0.487	17	45947499	C	ADD	137	0.487	0.9578	0.07452	3.183	-0.7512	0.4525	4911
17:45947540	17	45947540	A	G	38	-0.089991	0.013917	1.00E-10	22723	2045704	19564	0.31139	0.1714	rs62062788	2068427	17	45947540	G	A	2	0.01242	0.01242	0.8335	0.8335	0.8807	0	0.8452	0.8264	A	G	17	45947540	G	ADD	3382	0.8362	0.08277	0.7109	0.9834	-2.162	0.03064	17	45947540	G	ADD	1529	0.8977	0.1552	0.6622	1.217	-0.6951	0.487	17	45947540	G	ADD	137	0.487	0.9578	0.07452	3.183	-0.7512	0.4525	17	45947540	G	ADD	1529	0.8977	0.1552	0.6622	1.217	-0.6951	0.487	17	45947540	G	ADD	137	0.487	0.9578	0.07452	3.183	-0.7512	0.4525	4911
17:45947667	17	45947667	T	C	38	-0.089354	0.013938	1.45E-10	22723	2045704	19564	0.3254	0.171	rs62062789	2068427	17	45947667	C	T	2	0.01242	0.01242	0.8335	0.8335	0.8807	0	0.8452	0.8264	T	C	17	45947667	C	ADD	3382	0.8362	0.08277	0.7109	0.9834	-2.162	0.03064	17	45947667	C	ADD	1529	0.8977	0.1552	0.6622	1.217	-0.6951	0.487	17	45947667	C	ADD	137	0.487	0.9578	0.07452	3.183	-0.7512	0.4525	17	45947667	C	ADD	1529	0.8977	0.1552	0.6622	1.217	-0.6951	0.487	17	45947667	C	ADD	137	0.487	0.9578	0.07452	3.183	-0.7512	0.4525	4911
17:45947679	17	45947679	C	T	38	-0.089184	0.013937	1.56E-10	22723	2045704	19564	0.32156	0.171	rs62062790	2068427	17	45947679	T	C	2	0.01242	0.01242	0.8335	0.8335	0.8807	0	0.8452	0.8264	C	T	17	45947679	T	ADD	3382	0.8362	0.08277	0.7109	0.9834	-2.162	0.03064	17	45947679	T	ADD	1529	0.8977	0.1552	0.6622	1.217	-0.6951	0.487	17	45947679	T	ADD	137	0.487	0.9578	0.07452	3.183	-0.7512	0.4525	17	45947679	T	ADD	1529	0.8977	0.1552	0.6622	1.217	-0.6951	0.487	17	45947679	T	ADD	137	0.487	0.9578	0.07452	3.183	-0.7512	0.4525	4911
17:45947907	17	45947907	G	A	38	-0.089843	0.013911	1.06E-10	22723	2045704	19564	0.30403	0.1714	rs62062791	2068427	17	45947907	A	G	2	0.01242	0.01242	0.8335	0.8335	0.8807	0	0.8452	0.8264	G	A	17	45947907	A	ADD	3382	0.8362	0.08277	0.7109	0.9834	-2.162	0.03064	17	45947907	A	ADD	1529	0.8977	0.1552	0.6622	1.217	-0.6951	0.487	17	45947907	A	ADD	137	0.487	0.9578	0.07452	3.183	-0.7512	0.4525	17	45947907	A	ADD	1529	0.8977	0.1552	0.6622	1.217	-0.6951	0.487	17	45947907	A	ADD	137	0.487	0.9578	0.07452	3.183	-0.7512	0.4525	4911
17:45947981	17	45947981	T	C	38	-0.089619	0.013911	1.18E-10	22723	2045704	19564	0.31587	0.1714	rs62062792	2068427	17	45947981	C	T	2	0.01242	0.01242	0.8335	0.8335	0.8807	0	0.8452	0.8264	T	C	17	45947981	C	ADD	3382	0.8362	0.08277	0.7109	0.9834	-2.162	0.03064	17	45947981	C	ADD	1529	0.8977	0.1552	0.6622	1.217	-0.6951	0.487	17	45947981	C	ADD	137	0.487	0.9578	0.07452	3.183	-0.7512	0.4525	17	45947981	C	ADD	1529	0.8977	0.1552	0.6622	1.217	-0.6951	0.487	17	45947981	C	ADD	137	0.487	0.9578	0.07452	3.183	-0.7512	0.4525	4911
17:45948226	17	45948226	G	C	38	-0.089836	0.01391	1.06E-10	22723	2045704	19564	0.30916	0.1714	rs78026984	2068427	17	45948226	C	G	2	0.01242	0.01242	0.8335	0.8335	0.8807	0	0.8452	0.8264	G	C	17	45948226	C	ADD	3382	0.8362	0.08277	0.7109	0.9834	-2.162	0.03064	17	45948226	C	ADD	1529	0.8977	0.1552	0.6622	1.217	-0.6951	0.487	17	45948226	C	ADD	137	0.487	0.9578	0.07452	3.183	-0.7512	0.4525	17	45948226	C	ADD	1529	0.8977	0.1552	0.6622	1.217	-0.6951	0.487	17	45948226	C	ADD	137	0.487	0.9578	0.07452	3.183	-0.7512	0.4525	4911
17:45948284	17	45948284	T	C	38	-0.089709	0.01391	1.12E-10	22723	2045704	19564	0.31536	0.1714	rs113395365	2068427	17	45948284	C	T	2	0.01242	0.01242	0.8335	0.8335	0.8807	0	0.8452	0.8264	T	C	17	45948284	C	ADD	3382	0.8362	0.08277	0.7109	0.9834	-2.162	0.03064	17	45948284	C	ADD	1529	0.8977	0.1552	0.6622	1.217	-0.6951	0.487	17	45948284	C	ADD	137	0.487	0.9578	0.07452	3.183	-0.7512	0.4525	17	45948284	C	ADD	1529	0.8977	0.1552	0.6622	1.217	-0.6951	0.487	17	45948284	C	ADD	137	0.487	0.9578	0.07452	3.183	-0.7512	0.4525	4911
17:45948955	17	45948955	T	C	38	-0.089823	0.01391	1.07E-10	22723	2045704	19564	0.30892	0.1714	rs62062793	2068427	17	45948955	C	T	2	0.01242	0.01242	0.8335	0.8335	0.8807	0	0.8452	0.8264	T	C	17	45948955	C	ADD	3382	0.8362	0.08277	0.7109	0.9834	-2.162	0.03064	17	45948955	C	ADD	1529	0.8977	0.1552	0.6622	1.217	-0.6951	0.487	17	45948955	C	ADD	137	0.487	0.9578	0.07452	3.183	-0.7512	0.4525	17	45948955	C	ADD	1529	0.8977	0.1552	0.6622	1.217	-0.6951	0.487	17	45948955	C	ADD	137	0.487	0.9578	0.07452	3.183	-0.7512	0.4525	4911
17:45949028	17	45949028	A	G	38	-0.090045	0.01391	9.59E-11	22723	2045704	19564	0.30282	0.1714	rs62062794	2068427	17	45949028	G	A	2	0.01242	0.01242	0.8335	0.8335	0.8807	0	0.8452	0.8264	A	G	17	45949028	G	ADD	3382	0.8362	0.08277	0.7109	0.9834	-2.162	0.03064	17	45949028	G	ADD	1529	0.8977	0.1552	0.6622	1.217	-0.6951	0.487	17	45949028	G	ADD	137	0.487	0.9578	0.07452	3.183	-0.7512	0.4525	17	45949028	G	ADD	1529	0.8977	0.1552	0.6622	1.217	-0.6951	0.487	17	45949028	G	ADD	137	0.487	0.9578	0.07452	3.183	-0.7512	0.4525	4911
17:45949112	17	45949112	A	G	38	-0.091633	0.013957	5.18E-11	22723	2045704	19564	0.31709	0.1707	rs78556223	2068427	17	45949112	G	A	2	0.01156	0.01156	0.8321	0.8321	0.8778	0	0.844	0.8248	A	G	17	45949112	G	ADD	3382	0.8355	0.08269	0.7105	0.9826	-2.173	0.02979	17	45949112	G	ADD	1529	0.8938	0.1553	0.6593	1.212	-0.7227	0.4699	17	45949112	G	ADD	137	0.487	0.9578	0.07452	3.183	-0.7512	0.4525	17	45949112	G	ADD	1529	0.8938	0.1553	0.6593	1.212	-0.7227	0.4699	17	45949112	G	ADD	137	0.487	0.9578	0.07452	3.183	-0.7512	0.4525	4911
17:45949124	17	45949124	A	C	30	-0.093509	0.015939	4.44E-09	17757	1885302	15338	0.21527	0.1694	rs77266933	1903059	17	45949124	C	A	2	0.01156	0.01156	0.8321	0.8321	0.8778	0	0.844	0.8248	A	C	17	45949124	C	ADD	3382	0.8355	0.08269	0.7105	0.9826	-2.173	0.02979	17	45949124	C	ADD	1529	0.8938	0.1553	0.6593	1.212	-0.7227	0.4699	17	45949124	C	ADD	137	0.487	0.9578	0.07452	3.183	-0.7512	0.4525	17	45949124	C	ADD	1529	0.8938	0.1553	0.6593	1.212	-0.7227	0.4699	17	45949124	C	ADD	137	0.487	0.9578	0.07452	3.183	-0.7512	0.4525	4911
17:45949129	17	45949129	A	G	30	-0.093131	0.015939	5.13E-09	17757	1885302	15338	0.20198	0.1694	rs74531363	1903059	17	45949129	G	A	2	0.01156	0.01156	0.8321	0.8321	0.8778	0	0.844	0.8248	A	G	17	45949129	G	ADD	3382	0.8355	0.08269	0.7105	0.9826	-2.173	0.02979	17	45949129	G	ADD	1529	0.8938	0.1553	0.6593	1.212	-0.7227	0.4699	17	45949129	G	ADD	137	0.487	0.9578	0.07452	3.183	-0.7512	0.4525	17	45949129	G	ADD	1529	0.8938	0.1553	0.6593	1.212	-0.7227	0.4699	17	45949129	G	ADD	137	0.487	0.9578	0.07452	3.183	-0.7512	0.4525	4911
17:45949182	17	45949182	T	C	37	0.080517	0.014295	1.78E-08	21047	2037324	18167	0.38581	0.8177	rs242561	2058371	17	45949182	T	C	2	0.02476	0.02476	0.8542	0.8542	0.5846	0	0.897	0.8289	T	C	17	45949182	T	ADD	3382	0.8216	0.08119	0.7007	0.9634	-2.42	0.01553	17	45949182	T	ADD	1529	1.023	0.1409	0.7764	1.349	0.1636	0.8701	17	45949182	T	ADD	137	0.487	0.9578	0.07452	3.183	-0.7512	0.4525	17	45949182	T	ADD	1529	1.023	0.1409	0.7764	1.349	0.1636	0.8701	17	45949182	T	ADD	137	0.487	0.9578	0.07452	3.183	-0.7512	0.4525	4911
17:45949724	17	45949724	C	T	38	-0.089831	0.013911	1.06E-10	22723	2045704	19564	0.30686	0.1714	rs62062795	2068427	17	45949724	T	C	2	0.01242	0.01242	0.8335	0.8335	0.8807	0	0.8452	0.8264	C	T	17	45949724	T	ADD	3382	0.8362	0.08277	0.7109	0.9834	-2.162	0.03064	17	45949724	T	ADD	1529	0.8977	0.1552	0.6622	1.217	-0.6951	0.487	17	45949724	T	ADD	137	0.487	0.9578	0.07452	3.183	-0.7512	0.4525	17	45949724	T	ADD	1529	0.8977	0.1552	0.6622	1.217	-0.6951	0.487	17	45949724	T	ADD	137	0.487	0.9578	0.07452	3.183	-0.7512	0.4525	4911
17:45949950	17	45949950	G	A	38	-0.089777	0.013913	1.10E-10	22723	2045704	19564	0.31743	0.1714	rs62062796	2068427	17	45949950	A	G	2	0.009326	0.009326	0.8275	0.8275	0.9813	0	0.8293	0.8264	G	A	17	45949950	A	ADD	3382	0.833	0.08279	0.7082	0.9797	-2.207	0.02729	17	45949950	A	ADD	1529	0.8834	0.1553	0.6516	1.198	-0.7987	0.4245	17	45949950	A	ADD	137	0.487	0.9578	0.07452	3.183	-0.7512	0.4525	17	45949950	A	ADD	1529	0.8834	0.1553	0.6516	1.198	-0.7987	0.4245	17	45949950	A	ADD	137	0.487	0.9578	0.07452	3.183	-0.7512	0.4525	4911
17:45950000	17	45950000	T	G	38	-0.089431	0.013942	1.41E-10	22723	2045704	19564	0.31781	0.171	rs62062797	2068427	17	45950000	G	T	2	0.009326	0.009326	0.8275	0.8275	0.9813	0	0.8293	0.8264	T	G	17	45950000	G	ADD	3382	0.833	0.08279	0.7082	0.9797	-2.207	0.02729	17	45950000	G	ADD	1529	0.8834	0.1553	0.6516	1.198	-0.7987	0.4245	17	45950000	G	ADD	137	0.487	0.9578	0.07452	3.183	-0.7512	0.4525	17	45950000	G	ADD	1529	0.8834	0.1553	0.6516	1.198	-0.7987	0.4245	17	45950000	G	ADD	137	0.487	0.9578	0.07452	3.183	-0.7512	0.4525	4911
17:45950017	17	45950017	A	G	38	-0.089377	0.013943	1.45E-10	22723	2045704	19564	0.32832	0.171	rs62062798	2068427	17	45950017	G	A	2	0.009326	0.009326	0.8275	0.8275	0.9813	0	0.8293	0.8264	A	G	17	45950017	G	ADD	3382	0.833	0.08279	0.7082	0.9797	-2.207	0.02729	17	45950017	G	ADD	1529	0.8834	0.1553	0.6516	1.198	-0.7987	0.4245	17	45950017	G	ADD	137	0.487	0.9578	0.07452	3.183	-0.7512	0.4525	17	45950017	G	ADD	1529	0.8834	0.1553	0.6516	1.198	-0.7987	0.4245	17	45950017	G	ADD	137	0.487	0.9578	0.07452	3.183	-0.7512	0.4525	4911
17:45950155	17	45950155	G	T	38	-0.09012	0.013911	9.29E-11	22723	2045704	19564	0.29604	0.1717	rs62062799	2068427	17	45950155	T	G	2	0.009326	0.009326	0.8275	0.8275	0.9813	0	0.8293	0.8264	G	T	17	45950155	T	ADD	3382	0.833	0.08279	0.7082	0.9797	-2.207	0.02729	17	45950155	T	ADD	1529	0.8834	0.1553	0.6516	1.198	-0.7987	0.4245	17	45950155	T	ADD	137	0.487	0.9578	0.07452	3.183	-0.7512	0.4525	17	45950155	T	ADD	1529	0.8834	0.1553	0.6516	1.198	-0.7987	0.4245	17	45950155	T	ADD	137	0.487	0.9578	0.07452	3.183	-0.7512	0.4525	4911
17:45950387	17	45950387	A	G	38	-0.08979	0.013911	1.08E-10	22723	2045704	19564	0.30422	0.1714	rs62062800	2068427	17	45950387	G	A	2	0.009326	0.009326	0.8275	0.8275	0.9813	0	0.8293	0.8264	A	G	17	45950387	G	ADD	3382	0.833	0.08279	0.7082	0.9797	-2.207	0.02729	17	45950387	G	ADD	1529	0.8834	0.1553	0.6516	1.198	-0.7987	0.4245	17	45950387	G	ADD	137	0.487	0.9578	0.07452	3.183	-0.7512	0.4525	17	45950387	G	ADD	1529	0.8834	0.1553	0.6516	1.198	-0.7987	0.4245	17	45950387	G	ADD	137	0.487	0.9578	0.07452	3.183	-0.7512	0.4525	4911
17:45950645	17	45950645	T	G	36	-0.085501	0.014068	1.22E-09	22098	1571056	18940	0.45565	0.1951	rs62062801	1593154	17	45950645	G	T	2	0.009326	0.009326	0.8275	0.8275	0.9813	0	0.8293	0.8264	T	G	17	45950645	G	ADD	3382	0.833	0.08279	0.7082	0.9797	-2.207	0.02729	17	45950645	G	ADD	1529	0.8834	0.1553	0.6516	1.198	-0.7987	0.4245	17	45950645	G	ADD	137	0.487	0.9578	0.07452	3.183	-0.7512	0.4525	17	45950645	G	ADD	1529	0.8834	0.1553	0.6516	1.198	-0.7987	0.4245	17	45950645	G	ADD	137	0.487	0.9578	0.07452	3.183	-0.7512	0.4525	4911
17:45950679	17	45950679	G	T	35	-0.086615	0.0141	8.09E-10	22009	1296734	18851	0.48157	0.1983	rs62062802	1318743	17	45950679	T	G	2	0.01015	0.01015	0.8294	0.8294	0.9679	0	0.8325	0.8275	G	T	17	45950679	T	ADD	3382	0.8353	0.0827	0.7103	0.9823	-2.175	0.02961	17	45950679	T	ADD	1529	0.8837	0.1553	0.6518	1.198	-0.7966	0.4257	17	45950679	T	ADD	137	0.487	0.9578	0.07452	3.183	-0.7512	0.4525	17	45950679	T	ADD	1529	0.8837	0.1553	0.6518	1.198	-0.7966	0.4257	17	45950679	T	ADD	137	0.487	0.9578	0.07452	3.183	-0.7512	0.4525	4911
17:45950817	17	45950817	T	C	38	-0.088998	0.013901	1.53E-10	22723	2045704	19564	0.29464	0.1722	rs62062803	2068427	17	45950817	C	T	2	0.009326	0.009326	0.8275	0.8275	0.9813	0	0.8293	0.8264	T	C	17	45950817	C	ADD	3382	0.833	0.08279	0.7082	0.9797	-2.207	0.02729	17	45950817	C	ADD	1529	0.8834	0.1553	0.6516	1.198	-0.7987	0.4245	17	45950817	C	ADD	137	0.487	0.9578	0.07452	3.183	-0.7512	0.4525	17	45950817	C	ADD	1529	0.8834	0.1553	0.6516	1.198	-0.7987	0.4245	17	45950817	C	ADD	137	0.487	0.9578	0.07452	3.183	-0.7512	0.4525	4911
17:45951341	17	45951341	G	A	38	-0.089865	0.01391	1.05E-10	22723	2045704	19564	0.30437	0.1714	rs74903707	2068427	17	45951341	A	G	2	0.009326	0.009326	0.8275	0.8275	0.9813	0	0.8293	0.8264	G	A	17	45951341	A	ADD	3382	0.833	0.08279	0.7082	0.9797	-2.207	0.02729	17	45951341	A	ADD	1529	0.8834	0.1553	0.6516	1.198	-0.7987	0.4245	17	45951341	A	ADD	137	0.487	0.9578	0.07452	3.183	-0.7512	0.4525	17	45951341	A	ADD	1529	0.8834	0.1553	0.6516	1.198	-0.7987	0.4245	17	45951341	A	ADD	137	0.487	0.9578	0.07452	3.183	-0.7512	0.4525	4911
17:45951430	17	45951430	T	C	38	-0.09017	0.013918	9.25E-11	22723	2045704	19564	0.29849	0.1714	rs77017444	2068427	17	45951430	C	T	2	0.009326	0.009326	0.8275	0.8275	0.9813	0	0.8293	0.8264	T	C	17	45951430	C	ADD	3382	0.833	0.08279	0.7082	0.9797	-2.207	0.02729	17	45951430	C	ADD	1529	0.8834	0.1553	0.6516	1.198	-0.7987	0.4245	17	45951430	C	ADD	137	0.487	0.9578	0.07452	3.183	-0.7512	0.4525	17	45951430	C	ADD	1529	0.8834	0.1553	0.6516	1.198	-0.7987	0.4245	17	45951430	C	ADD	137	0.487	0.9578	0.07452	3.183	-0.7512	0.4525	4911
17:45951812	17	45951812	G	C	38	-0.089599	0.013909	1.18E-10	22723	2045704	19564	0.30573	0.1712	rs76839282	2068427	17	45951812	C	G	2	0.009471	0.009471	0.8278	0.8278	0.9846	0	0.8293	0.8269	G	C	17	45951812	C	ADD	3382	0.8333	0.08279	0.7085	0.9802	-2.202	0.02766	17	45951812	C	ADD	1529	0.8834	0.1553	0.6516	1.198	-0.7987	0.4245	17	45951812	C	ADD	137	0.487	0.9578	0.07452	3.183	-0.7512	0.4525	17	45951812	C	ADD	1529	0.8834	0.1553	0.6516	1.198	-0.7987	0.4245	17	45951812	C	ADD	137	0.487	0.9578	0.07452	3.183	-0.7512	0.4525	4911
17:45952749	17	45952749	C	T	38	-0.090164	0.013909	9.01E-11	22723	2045704	19564	0.31161	0.1713	rs17650579	2068427	17	45952749	T	C	2	0.009326	0.009326	0.8275	0.8275	0.9813	0	0.8293	0.8264	C	T	17	45952749	T	ADD	3382	0.833	0.08279	0.7082	0.9797	-2.207	0.02729	17	45952749	T	ADD	1529	0.8834	0.1553	0.6516	1.198	-0.7987	0.4245	17	45952749	T	ADD	137	0.487	0.9578	0.07452	3.183	-0.7512	0.4525	17	45952749	T	ADD	1529	0.8834	0.1553	0.6516	1.198	-0.7987	0.4245	17	45952749	T	ADD	137	0.487	0.9578	0.07452	3.183	-0.7512	0.4525	4911
17:45952829	17	45952829	A	T	38	-0.089933	0.013909	1.01E-10	22723	2045704	19564	0.31282	0.1712	rs17650597	2068427	17	45952829	T	A	2	0.009326	0.009326	0.8275	0.8275	0.9813	0	0.8293	0.8264	A	T	17	45952829	T	ADD	3382	0.833	0.08279	0.7082	0.9797	-2.207	0.02729	17	45952829	T	ADD	1529	0.8834	0.1553	0.6516	1.198	-0.7987	0.4245	17	45952829	T	ADD	137	0.487	0.9578	0.07452	3.183	-0.7512	0.4525	17	45952829	T	ADD	1529	0.8834	0.1553	0.6516	1.198	-0.7987	0.4245	17	45952829	T	ADD	137	0.487	0.9578	0.07452	3.183	-0.7512	0.4525	4911
17:45952865	17	45952865	T	C	38	-0.089952	0.013909	9.97E-11	22723	2045704	19564	0.31277	0.1712	rs17650633	2068427	17	45952865	C	T	2	0.009326	0.009326	0.8275	0.8275	0.9813	0	0.8293	0.8264	T	C	17	45952865	C	ADD	3382	0.833	0.08279	0.7082	0.9797	-2.207	0.02729	17	45952865	C	ADD	1529	0.8834	0.1553	0.6516	1.198	-0.7987	0.4245	17	45952865	C	ADD	137	0.487	0.9578	0.07452	3.183	-0.7512	0.4525	17	45952865	C	ADD	1529	0.8834	0.1553	0.6516	1.198	-0.7987	0.4245	17	45952865	C	ADD	137	0.487	0.9578	0.07452	3.183	-0.7512	0.4525	4911
17:45952945	17	45952945	T	G	38	-0.090133	0.013914	9.29E-11	22723	2045704	19564	0.31784	0.1712	rs17650651	2068427	17	45952945	G	T	2	0.009326	0.009326	0.8275	0.8275	0.9813	0	0.8293	0.8264	T	G	17	45952945	G	ADD	3382	0.833	0.08279	0.7082	0.9797	-2.207	0.02729	17	45952945	G	ADD	1529	0.8834	0.1553	0.6516	1.198	-0.7987	0.4245	17	45952945	G	ADD	137	0.487	0.9578	0.07452	3.183	-0.7512	0.4525	17	45952945	G	ADD	1529	0.8834	0.1553	0.6516	1.198	-0.7987	0.4245	17	45952945	G	ADD	137	0.487	0.9578	0.07452	3.183	-0.7512	0.4525	4911
17:45953407	17	45953407	A	G	38	-0.090062	0.01391	9.52E-11	22723	2045704	19564	0.32115	0.1712	rs62062805	2068427	17	45953407	G	A	2	0.009326	0.009326	0.8275	0.8275	0.9813	0	0.8293	0.8264	A	G	17	45953407	G	ADD	3382	0.833	0.08279	0.7082	0.9797	-2.207	0.02729	17	45953407	G	ADD	1529	0.8834	0.1553	0.6516	1.198	-0.7987	0.4245	17	45953407	G	ADD	137	0.487	0.9578	0.07452	3.183	-0.7512	0.4525	17	45953407	G	ADD	1529	0.8834	0.1553	0.6516	1.198	-0.7987	0.4245	17	45953407	G	ADD	137	0.487	0.9578	0.07452	3.183	-0.7512	0.4525	4911
17:45954054	17	45954054	G	A	37	-0.091118	0.013939	6.28E-11	22634	1771382	19475	0.31541	0.1695	rs62062806	1794016	17	45954054	A	G	2	0.009326	0.009326	0.8275	0.8275	0.9813	0	0.8293	0.8264	G	A	17	45954054	A	ADD	3382	0.833	0.08279	0.7082	0.9797	-2.207	0.02729	17	45954054	A	ADD	1529	0.8834	0.1553	0.6516	1.198	-0.7987	0.4245	17	45954054	A	ADD	137	0.487	0.9578	0.07452	3.183	-0.7512	0.4525	17	45954054	A	ADD	1529	0.8834	0.1553	0.6516	1.198	-0.7987	0.4245	17	45954054	A	ADD	137	0.487	0.9578	0.07452	3.183	-0.7512	0.4525	4911
17:45954174	17	45954174	G	T	38	-0.090213	0.013907	8.77E-11	22723	2045704	19564	0.31961	0.1712	rs55978005	2068427	17	45954174	T	G	2	0.009326	0.009326	0.8275	0.8275	0.9813	0	0.8293	0.8264	G	T	17	45954174	T	ADD	3382	0.833	0.08279	0.7082	0.9797	-2.207	0.02729	17	45954174	T	ADD	1529	0.8834	0.1553	0.6516	1.198	-0.7987	0.4245	17	45954174	T	ADD	137	0.487	0.9578	0.07452	3.183	-0.7512	0.4525	17	45954174	T	ADD	1529	0.8834	0.1553	0.6516	1.198	-0.7987	0.4245	17	45954174	T	ADD	137	0.487	0.9578	0.07452	3.183	-0.7512	0.4525	4911
17:45954580	17	45954580	A	G	38	-0.090254	0.013911	8.70E-11	22723	2045704	19564	0.32156	0.1712	rs55946323	2068427	17	45954580	G	A	2	0.009326	0.009326	0.8275	0.8275	0.9813	0	0.8293	0.8264	A	G	17	45954580	G	ADD	3382	0.833	0.08279	0.7082	0.9797	-2.207	0.02729	17	45954580	G	ADD	1529	0.8834	0.1553	0.6516	1.198	-0.7987	0.4245	17	45954580	G	ADD	137	0.487	0.9578	0.07452	3.183	-0.7512	0.4525	17	45954580	G	ADD	1529	0.8834	0.1553	0.6516	1.198	-0.7987	0.4245	17	45954580	G	ADD	137	0.487	0.9578	0.07452	3.183	-0.7512	0.4525	4911
17:45954707	17	45954707	A	G	38	-0.090205	0.013907	8.80E-11	22723	2045704	19564	0.31825	0.1713	rs56317731	2068427	17	45954707	G	A	2	0.009326	0.009326	0.8275	0.8275	0.9813	0	0.8293	0.8264	A	G	17	45954707	G	ADD	3382	0.833	0.08279	0.7082	0.9797	-2.207	0.02729	17	45954707	G	ADD	1529	0.8834	0.1553	0.6516	1.198	-0.7987	0.4245	17	45954707	G	ADD	137	0.487	0.9578	0.07452	3.183	-0.7512	0.4525	17	45954707	G	ADD	1529	0.8834	0.1553	0.6516	1.198	-0.7987	0.4245	17	45954707	G	ADD	137	0.487	0.9578	0.07452	3.183	-0.7512	0.4525	4911
17:45955104	17	45955104	C	G	38	-0.09032	0.013908	8.36E-11	22723	2045704	19564	0.30196	0.1714	rs55821155	2068427	17	45955104	G	C	2	0.008314	0.008314	0.8251	0.8251	0.9562	0	0.8293	0.8225	C	G	17	45955104	G	ADD	3382	0.833	0.08279	0.7082	0.9797	-2.207	0.02729	17	45955104	G	ADD	1529	0.8719	0.1554	0.643	1.182	-0.8821	0.3777	17	45955104	G	ADD	137	0.487	0.9578	0.07452	3.183	-0.7512	0.4525	17	45955104	G	ADD	1529	0.8719	0.1554	0.643	1.182	-0.8821	0.3777	17	45955104	G	ADD	137	0.487	0.9578	0.07452	3.183	-0.7512	0.4525	4911
17:45955231	17	45955231	G	A	38	-0.089804	0.013911	1.08E-10	22723	2045704	19564	0.36001	0.1713	rs56080482	2068427	17	45955231	A	G	2	0.009326	0.009326	0.8275	0.8275	0.9813	0	0.8293	0.8264	G	A	17	45955231	A	ADD	3382	0.833	0.08279	0.7082	0.9797	-2.207	0.02729	17	45955231	A	ADD	1529	0.8834	0.1553	0.6516	1.198	-0.7987	0.4245	17	45955231	A	ADD	137	0.487	0.9578	0.07452	3.183	-0.7512	0.4525	17	45955231	A	ADD	1529	0.8834	0.1553	0.6516	1.198	-0.7987	0.4245	17	45955231	A	ADD	137	0.487	0.9578	0.07452	3.183	-0.7512	0.4525	4911
17:45955402	17	45955402	T	C	38	-0.090022	0.013909	9.65E-11	22723	2045704	19564	0.31273	0.1712	rs17571718	2068427	17	45955402	C	T	2	0.009326	0.009326	0.8275	0.8275	0.9813	0	0.8293	0.8264	T	C	17	45955402	C	ADD	3382	0.833	0.08279	0.7082	0.9797	-2.207	0.02729	17	45955402	C	ADD	1529	0.8834	0.1553	0.6516	1.198	-0.7987	0.4245	17	45955402	C	ADD	137	0.487	0.9578	0.07452	3.183	-0.7512	0.4525	17	45955402	C	ADD	1529	0.8834	0.1553	0.6516	1.198	-0.7987	0.4245	17	45955402	C	ADD	137	0.487	0.9578	0.07452	3.183	-0.7512	0.4525	4911
17:45955513	17	45955513	A	G	38	-0.090301	0.013919	8.72E-11	22723	2045704	19564	0.30962	0.1712	rs78555354	2068427	17	45955513	G	A	2	0.009326	0.009326	0.8275	0.8275	0.9813	0	0.8293	0.8264	A	G	17	45955513	G	ADD	3382	0.833	0.08279	0.7082	0.9797	-2.207	0.02729	17	45955513	G	ADD	1529	0.8834	0.1553	0.6516	1.198	-0.7987	0.4245	17	45955513	G	ADD	137	0.487	0.9578	0.07452	3.183	-0.7512	0.4525	17	45955513	G	ADD	1529	0.8834	0.1553	0.6516	1.198	-0.7987	0.4245	17	45955513	G	ADD	137	0.487	0.9578	0.07452	3.183	-0.7512	0.4525	4911
17:45955549	17	45955549	T	C	38	-0.089952	0.01392	1.03E-10	22723	2045704	19564	0.31076	0.1711	rs17571739	2068427	17	45955549	C	T	2	0.009326	0.009326	0.8275	0.8275	0.9813	0	0.8293	0.8264	T	C	17	45955549	C	ADD	3382	0.833	0.08279	0.7082	0.9797	-2.207	0.02729	17	45955549	C	ADD	1529	0.8834	0.1553	0.6516	1.198	-0.7987	0.4245	17	45955549	C	ADD	137	0.487	0.9578	0.07452	3.183	-0.7512	0.4525	17	45955549	C	ADD	1529	0.8834	0.1553	0.6516	1.198	-0.7987	0.4245	17	45955549	C	ADD	137	0.487	0.9578	0.07452	3.183	-0.7512	0.4525	4911
17:45955590	17	45955590	G	A	38	-0.089903	0.01392	1.06E-10	22723	2045704	19564	0.30939	0.1711	rs62062813	2068427	17	45955590	A	G	2	0.009326	0.009326	0.8275	0.8275	0.9813	0	0.8293	0.8264	G	A	17	45955590	A	ADD	3382	0.833	0.08279	0.7082	0.9797	-2.207	0.02729	17	45955590	A	ADD	1529	0.8834	0.1553	0.6516	1.198	-0.7987	0.4245	17	45955590	A	ADD	137	0.487	0.9578	0.07452	3.183	-0.7512	0.4525	17	45955590	A	ADD	1529	0.8834	0.1553	0.6516	1.198	-0.7987	0.4245	17	45955590	A	ADD	137	0.487	0.9578	0.07452	3.183	-0.7512	0.4525	4911
17:45955636	17	45955636	T	C	38	-0.090207	0.01391	8.86E-11	22723	2045704	19564	0.29669	0.1712	rs62063262	2068427	17	45955636	C	T	2	0.009326	0.009326	0.8275	0.8275	0.9813	0	0.8293	0.8264	T	C	17	45955636	C	ADD	3382	0.833	0.08279	0.7082	0.9797	-2.207	0.02729	17	45955636	C	ADD	1529	0.8834	0.1553	0.6516	1.198	-0.7987	0.4245	17	45955636	C	ADD	137	0.487	0.9578	0.07452	3.183	-0.7512	0.4525	17	45955636	C	ADD	1529	0.8834	0.1553	0.6516	1.198	-0.7987	0.4245	17	45955636	C	ADD	137	0.487	0.9578	0.07452	3.183	-0.7512	0.4525	4911
17:45955766	17	45955766	C	T	37	-0.087574	0.014518	1.62E-09	21047	2037324	18167	0.30632	0.1698	rs113520245	2058371	17	45955766	T	C	2	0.00924	0.00924	0.8273	0.8273	0.9846	0	0.8288	0.8264	C	T	17	45955766	T	ADD	3382	0.8328	0.0828	0.7081	0.9796	-2.209	0.02716	17	45955766	T	ADD	1529	0.8834	0.1553	0.6516	1.198	-0.7987	0.4245	17	45955766	T	ADD	137	0.487	0.9578	0.07452	3.183	-0.7512	0.4525	17	45955766	T	ADD	1529	0.8834	0.1553	0.6516	1.198	-0.7987	0.4245	17	45955766	T	ADD	137	0.487	0.9578	0.07452	3.183	-0.7512	0.4525	4911
17:45955803	17	45955803	T	C	37	-0.087338	0.014517	1.78E-09	21047	2037324	18167	0.30492	0.1698	rs113277432	2058371	17	45955803	C	T	2	0.009326	0.009326	0.8275	0.8275	0.9813	0	0.8293	0.8264	T	C	17	45955803	C	ADD	3382	0.833	0.08279	0.7082	0.9797	-2.207	0.02729	17	45955803	C	ADD	1529	0.8834	0.1553	0.6516	1.198	-0.7987	0.4245	17	45955803	C	ADD	137	0.487	0.9578	0.07452	3.183	-0.7512	0.4525	17	45955803	C	ADD	1529	0.8834	0.1553	0.6516	1.198	-0.7987	0.4245	17	45955803	C	ADD	137	0.487	0.9578	0.07452	3.183	-0.7512	0.4525	4911
17:45955822	17	45955822	G	A	37	-0.087245	0.014518	1.86E-09	21047	2037324	18167	0.3063	0.1698	rs112950348	2058371	17	45955822	A	G	2	0.009326	0.009326	0.8275	0.8275	0.9813	0	0.8293	0.8264	G	A	17	45955822	A	ADD	3382	0.833	0.08279	0.7082	0.9797	-2.207	0.02729	17	45955822	A	ADD	1529	0.8834	0.1553	0.6516	1.198	-0.7987	0.4245	17	45955822	A	ADD	137	0.487	0.9578	0.07452	3.183	-0.7512	0.4525	17	45955822	A	ADD	1529	0.8834	0.1553	0.6516	1.198	-0.7987	0.4245	17	45955822	A	ADD	137	0.487	0.9578	0.07452	3.183	-0.7512	0.4525	4911
17:45956028	17	45956028	G	C	38	-0.089812	0.013936	1.16E-10	22723	2045704	19564	0.30996	0.1709	rs62063263	2068427	17	45956028	C	G	2	0.009326	0.009326	0.8275	0.8275	0.9813	0	0.8293	0.8264	G	C	17	45956028	C	ADD	3382	0.833	0.08279	0.7082	0.9797	-2.207	0.02729	17	45956028	C	ADD	1529	0.8834	0.1553	0.6516	1.198	-0.7987	0.4245	17	45956028	C	ADD	137	0.487	0.9578	0.07452	3.183	-0.7512	0.4525	17	45956028	C	ADD	1529	0.8834	0.1553	0.6516	1.198	-0.7987	0.4245	17	45956028	C	ADD	137	0.487	0.9578	0.07452	3.183	-0.7512	0.4525	4911
17:45956035	17	45956035	C	T	38	-0.089688	0.013936	1.23E-10	22723	2045704	19564	0.30515	0.1709	rs62063264	2068427	17	45956035	T	C	2	0.009326	0.009326	0.8275	0.8275	0.9813	0	0.8293	0.8264	C	T	17	45956035	T	ADD	3382	0.833	0.08279	0.7082	0.9797	-2.207	0.02729	17	45956035	T	ADD	1529	0.8834	0.1553	0.6516	1.198	-0.7987	0.4245	17	45956035	T	ADD	137	0.487	0.9578	0.07452	3.183	-0.7512	0.4525	17	45956035	T	ADD	1529	0.8834	0.1553	0.6516	1.198	-0.7987	0.4245	17	45956035	T	ADD	137	0.487	0.9578	0.07452	3.183	-0.7512	0.4525	4911
17:45956102	17	45956102	G	A	38	-0.089876	0.013914	1.05E-10	22723	2045704	19564	0.31151	0.1712	rs62063265	2068427	17	45956102	A	G	2	0.009326	0.009326	0.8275	0.8275	0.9813	0	0.8293	0.8264	G	A	17	45956102	A	ADD	3382	0.833	0.08279	0.7082	0.9797	-2.207	0.02729	17	45956102	A	ADD	1529	0.8834	0.1553	0.6516	1.198	-0.7987	0.4245	17	45956102	A	ADD	137	0.487	0.9578	0.07452	3.183	-0.7512	0.4525	17	45956102	A	ADD	1529	0.8834	0.1553	0.6516	1.198	-0.7987	0.4245	17	45956102	A	ADD	137	0.487	0.9578	0.07452	3.183	-0.7512	0.4525	4911
17:45956122	17	45956122	C	T	38	-0.090189	0.013918	9.17E-11	22723	2045704	19564	0.31054	0.1711	rs62063266	2068427	17	45956122	T	C	2	0.009326	0.009326	0.8275	0.8275	0.9813	0	0.8293	0.8264	C	T	17	45956122	T	ADD	3382	0.833	0.08279	0.7082	0.9797	-2.207	0.02729	17	45956122	T	ADD	1529	0.8834	0.1553	0.6516	1.198	-0.7987	0.4245	17	45956122	T	ADD	137	0.487	0.9578	0.07452	3.183	-0.7512	0.4525	17	45956122	T	ADD	1529	0.8834	0.1553	0.6516	1.198	-0.7987	0.4245	17	45956122	T	ADD	137	0.487	0.9578	0.07452	3.183	-0.7512	0.4525	4911
17:45956436	17	45956436	T	C	37	-0.091386	0.013942	5.58E-11	22634	1771382	19475	0.30116	0.1695	rs17571781	1794016	17	45956436	C	T	2	0.01108	0.01108	0.8312	0.8312	0.9808	0	0.8293	0.8323	T	C	17	45956436	C	ADD	3382	0.8375	0.08277	0.7121	0.985	-2.142	0.03218	17	45956436	C	ADD	1529	0.8834	0.1553	0.6516	1.198	-0.7987	0.4245	17	45956436	C	ADD	137	0.487	0.9578	0.07452	3.183	-0.7512	0.4525	17	45956436	C	ADD	1529	0.8834	0.1553	0.6516	1.198	-0.7987	0.4245	17	45956436	C	ADD	137	0.487	0.9578	0.07452	3.183	-0.7512	0.4525	4911
17:45957467	17	45957467	G	A	38	-0.090273	0.013912	8.66E-11	22723	2045704	19564	0.32842	0.1712	rs62063269	2068427	17	45957467	A	G	2	0.01108	0.01108	0.8312	0.8312	0.9808	0	0.8293	0.8323	G	A	17	45957467	A	ADD	3382	0.8375	0.08277	0.7121	0.985	-2.142	0.03218	17	45957467	A	ADD	1529	0.8834	0.1553	0.6516	1.198	-0.7987	0.4245	17	45957467	A	ADD	137	0.487	0.9578	0.07452	3.183	-0.7512	0.4525	17	45957467	A	ADD	1529	0.8834	0.1553	0.6516	1.198	-0.7987	0.4245	17	45957467	A	ADD	137	0.487	0.9578	0.07452	3.183	-0.7512	0.4525	4911
17:45957493	17	45957493	A	G	38	-0.090442	0.013913	8.00E-11	22723	2045704	19564	0.32982	0.1712	rs17571809	2068427	17	45957493	G	A	2	0.01108	0.01108	0.8312	0.8312	0.9808	0	0.8293	0.8323	A	G	17	45957493	G	ADD	3382	0.8375	0.08277	0.7121	0.985	-2.142	0.03218	17	45957493	G	ADD	1529	0.8834	0.1553	0.6516	1.198	-0.7987	0.4245	17	45957493	G	ADD	137	0.487	0.9578	0.07452	3.183	-0.7512	0.4525	17	45957493	G	ADD	1529	0.8834	0.1553	0.6516	1.198	-0.7987	0.4245	17	45957493	G	ADD	137	0.487	0.9578	0.07452	3.183	-0.7512	0.4525	4911
17:45957867	17	45957867	A	T	27	-0.089142	0.016137	3.31E-08	17043	1136332	14624	0.33862	0.1973	rs80190331	1153375	17	45957867	T	A	2	0.01108	0.01108	0.8312	0.8312	0.9808	0	0.8293	0.8323	A	T	17	45957867	T	ADD	3382	0.8375	0.08277	0.7121	0.985	-2.142	0.03218	17	45957867	T	ADD	1529	0.8834	0.1553	0.6516	1.198	-0.7987	0.4245	17	45957867	T	ADD	137	0.487	0.9578	0.07452	3.183	-0.7512	0.4525	17	45957867	T	ADD	1529	0.8834	0.1553	0.6516	1.198	-0.7987	0.4245	17	45957867	T	ADD	137	0.487	0.9578	0.07452	3.183	-0.7512	0.4525	4911
17:45958001	17	45958001	A	G	38	-0.090344	0.013914	8.41E-11	22723	2045704	19564	0.31601	0.1712	rs17650771	2068427	17	45958001	G	A	2	0.01108	0.01108	0.8312	0.8312	0.9808	0	0.8293	0.8323	A	G	17	45958001	G	ADD	3382	0.8375	0.08277	0.7121	0.985	-2.142	0.03218	17	45958001	G	ADD	1529	0.8834	0.1553	0.6516	1.198	-0.7987	0.4245	17	45958001	G	ADD	137	0.487	0.9578	0.07452	3.183	-0.7512	0.4525	17	45958001	G	ADD	1529	0.8834	0.1553	0.6516	1.198	-0.7987	0.4245	17	45958001	G	ADD	137	0.487	0.9578	0.07452	3.183	-0.7512	0.4525	4911
17:45958150	17	45958150	G	A	38	-0.089611	0.013923	1.22E-10	22723	2045704	19564	0.32127	0.1711	rs77555455	2068427	17	45958150	A	G	2	0.01115	0.01115	0.8311	0.8311	0.9032	0	0.8405	0.8253	G	A	17	45958150	A	ADD	3382	0.8359	0.08282	0.7107	0.9833	-2.164	0.03048	17	45958150	A	ADD	1529	0.8912	0.1557	0.6568	1.209	-0.7399	0.4593	17	45958150	A	ADD	137	0.487	0.9578	0.07452	3.183	-0.7512	0.4525	17	45958150	A	ADD	1529	0.8912	0.1557	0.6568	1.209	-0.7399	0.4593	17	45958150	A	ADD	137	0.487	0.9578	0.07452	3.183	-0.7512	0.4525	4911
17:45958340	17	45958340	A	G	38	-0.089726	0.013923	1.16E-10	22723	2045704	19564	0.32148	0.1711	rs17571857	2068427	17	45958340	G	A	2	0.01115	0.01115	0.8311	0.8311	0.9032	0	0.8405	0.8253	A	G	17	45958340	G	ADD	3382	0.8359	0.08282	0.7107	0.9833	-2.164	0.03048	17	45958340	G	ADD	1529	0.8912	0.1557	0.6568	1.209	-0.7399	0.4593	17	45958340	G	ADD	137	0.487	0.9578	0.07452	3.183	-0.7512	0.4525	17	45958340	G	ADD	1529	0.8912	0.1557	0.6568	1.209	-0.7399	0.4593	17	45958340	G	ADD	137	0.487	0.9578	0.07452	3.183	-0.7512	0.4525	4911
17:45958681	17	45958681	G	A	38	-0.0886	0.01384	1.54E-10	22723	2045704	19564	0.2603	0.1726	rs62063271	2068427	17	45958681	A	G	2	0.003349	0.003349	0.8096	0.8096	0.9122	0	0.8015	0.8147	G	A	17	45958681	A	ADD	3382	0.8323	0.08251	0.708	0.9784	-2.225	0.02609	17	45958681	A	ADD	1529	0.818	0.1495	0.6102	1.097	-1.344	0.1791	17	45958681	A	ADD	137	0.3369	0.9385	0.05354	2.12	-1.159	0.2463	17	45958681	A	ADD	1529	0.818	0.1495	0.6102	1.097	-1.344	0.1791	17	45958681	A	ADD	137	0.3369	0.9385	0.05354	2.12	-1.159	0.2463	4911
17:45958763	17	45958763	C	T	36	-0.085271	0.014468	3.77E-09	20987	2023964	18107	0.32323	0.1708	rs112916880	2044951	17	45958763	T	C	2	0.01108	0.01108	0.8312	0.8312	0.9808	0	0.8293	0.8323	C	T	17	45958763	T	ADD	3382	0.8375	0.08277	0.7121	0.985	-2.142	0.03218	17	45958763	T	ADD	1529	0.8834	0.1553	0.6516	1.198	-0.7987	0.4245	17	45958763	T	ADD	137	0.487	0.9578	0.07452	3.183	-0.7512	0.4525	17	45958763	T	ADD	1529	0.8834	0.1553	0.6516	1.198	-0.7987	0.4245	17	45958763	T	ADD	137	0.487	0.9578	0.07452	3.183	-0.7512	0.4525	4911
17:45958921	17	45958921	A	G	38	-0.09003	0.013914	9.76E-11	22723	2045704	19564	0.32289	0.1712	rs62063275	2068427	17	45958921	G	A	2	0.01108	0.01108	0.8312	0.8312	0.9808	0	0.8293	0.8323	A	G	17	45958921	G	ADD	3382	0.8375	0.08277	0.7121	0.985	-2.142	0.03218	17	45958921	G	ADD	1529	0.8834	0.1553	0.6516	1.198	-0.7987	0.4245	17	45958921	G	ADD	137	0.487	0.9578	0.07452	3.183	-0.7512	0.4525	17	45958921	G	ADD	1529	0.8834	0.1553	0.6516	1.198	-0.7987	0.4245	17	45958921	G	ADD	137	0.487	0.9578	0.07452	3.183	-0.7512	0.4525	4911
17:45959042	17	45959042	T	G	38	-0.085232	0.013575	3.42E-10	22723	2045704	19564	0.41738	0.1783	rs62063276	2068427	17	45959042	G	T	2	0.0224	0.0224	0.8548	0.8548	0.4168	0	0.7962	0.8931	T	G	17	45959042	G	ADD	3382	0.8636	0.08064	0.7373	1.011	-1.819	0.06888	17	45959042	G	ADD	1529	0.8981	0.1339	0.6908	1.168	-0.8022	0.4224	17	45959042	G	ADD	137	0.3787	0.9213	0.06223	2.304	-1.054	0.2919	17	45959042	G	ADD	1529	0.8981	0.1339	0.6908	1.168	-0.8022	0.4224	17	45959042	G	ADD	137	0.3787	0.9213	0.06223	2.304	-1.054	0.2919	4911
17:45959096	17	45959096	T	A	38	-0.090326	0.013912	8.44E-11	22723	2045704	19564	0.3111	0.1713	rs62063277	2068427	17	45959096	A	T	2	0.01108	0.01108	0.8312	0.8312	0.9808	0	0.8293	0.8323	T	A	17	45959096	A	ADD	3382	0.8375	0.08277	0.7121	0.985	-2.142	0.03218	17	45959096	A	ADD	1529	0.8834	0.1553	0.6516	1.198	-0.7987	0.4245	17	45959096	A	ADD	137	0.487	0.9578	0.07452	3.183	-0.7512	0.4525	17	45959096	A	ADD	1529	0.8834	0.1553	0.6516	1.198	-0.7987	0.4245	17	45959096	A	ADD	137	0.487	0.9578	0.07452	3.183	-0.7512	0.4525	4911
17:45959421	17	45959421	T	C	38	-0.090398	0.013912	8.15E-11	22723	2045704	19564	0.2943	0.1714	rs17650818	2068427	17	45959421	C	T	2	0.01108	0.01108	0.8312	0.8312	0.9808	0	0.8293	0.8323	T	C	17	45959421	C	ADD	3382	0.8375	0.08277	0.7121	0.985	-2.142	0.03218	17	45959421	C	ADD	1529	0.8834	0.1553	0.6516	1.198	-0.7987	0.4245	17	45959421	C	ADD	137	0.487	0.9578	0.07452	3.183	-0.7512	0.4525	17	45959421	C	ADD	1529	0.8834	0.1553	0.6516	1.198	-0.7987	0.4245	17	45959421	C	ADD	137	0.487	0.9578	0.07452	3.183	-0.7512	0.4525	4911
17:45959548	17	45959548	C	T	37	-0.090597	0.013964	8.71E-11	22634	1771382	19475	0.31346	0.1692	rs62063278	1794016	17	45959548	T	C	2	0.01313	0.01313	0.8348	0.8348	0.9425	0	0.8293	0.8383	C	T	17	45959548	T	ADD	3382	0.8392	0.08278	0.7135	0.987	-2.118	0.03419	17	45959548	T	ADD	1529	0.8953	0.1551	0.6606	1.213	-0.7128	0.476	17	45959548	T	ADD	137	0.487	0.9578	0.07452	3.183	-0.7512	0.4525	17	45959548	T	ADD	1529	0.8953	0.1551	0.6606	1.213	-0.7128	0.476	17	45959548	T	ADD	137	0.487	0.9578	0.07452	3.183	-0.7512	0.4525	4911
17:45959570	17	45959570	G	A	38	-0.089874	0.013936	1.13E-10	22723	2045704	19564	0.32141	0.1709	rs62063279	2068427	17	45959570	A	G	2	0.01313	0.01313	0.8348	0.8348	0.9425	0	0.8293	0.8383	G	A	17	45959570	A	ADD	3382	0.8392	0.08278	0.7135	0.987	-2.118	0.03419	17	45959570	A	ADD	1529	0.8953	0.1551	0.6606	1.213	-0.7128	0.476	17	45959570	A	ADD	137	0.487	0.9578	0.07452	3.183	-0.7512	0.4525	17	45959570	A	ADD	1529	0.8953	0.1551	0.6606	1.213	-0.7128	0.476	17	45959570	A	ADD	137	0.487	0.9578	0.07452	3.183	-0.7512	0.4525	4911
17:45959713	17	45959713	G	A	38	-0.090033	0.013908	9.58E-11	22723	2045704	19564	0.303	0.1714	rs113793114	2068427	17	45959713	A	G	2	0.01325	0.01325	0.835	0.835	0.9457	0	0.8298	0.8383	G	A	17	45959713	A	ADD	3382	0.8395	0.08278	0.7137	0.9873	-2.114	0.03452	17	45959713	A	ADD	1529	0.8953	0.1551	0.6606	1.213	-0.7128	0.476	17	45959713	A	ADD	137	0.487	0.9578	0.07452	3.183	-0.7512	0.4525	17	45959713	A	ADD	1529	0.8953	0.1551	0.6606	1.213	-0.7128	0.476	17	45959713	A	ADD	137	0.487	0.9578	0.07452	3.183	-0.7512	0.4525	4911
17:45959933	17	45959933	G	C	38	-0.090287	0.013921	8.84E-11	22723	2045704	19564	0.33132	0.1711	rs62063280	2068427	17	45959933	C	G	2	0.01313	0.01313	0.8348	0.8348	0.9425	0	0.8293	0.8383	G	C	17	45959933	C	ADD	3382	0.8392	0.08278	0.7135	0.987	-2.118	0.03419	17	45959933	C	ADD	1529	0.8953	0.1551	0.6606	1.213	-0.7128	0.476	17	45959933	C	ADD	137	0.487	0.9578	0.07452	3.183	-0.7512	0.4525	17	45959933	C	ADD	1529	0.8953	0.1551	0.6606	1.213	-0.7128	0.476	17	45959933	C	ADD	137	0.487	0.9578	0.07452	3.183	-0.7512	0.4525	4911
17:45960125	17	45960125	A	G	38	-0.090069	0.013914	9.59E-11	22723	2045704	19564	0.35888	0.1714	rs17650842	2068427	17	45960125	G	A	2	0.01202	0.01202	0.833	0.833	0.977	0	0.8308	0.8344	A	G	17	45960125	G	ADD	3382	0.835	0.08275	0.71	0.982	-2.179	0.02933	17	45960125	G	ADD	1529	0.9025	0.155	0.6661	1.223	-0.6618	0.5081	17	45960125	G	ADD	137	0.487	0.9578	0.07452	3.183	-0.7512	0.4525	17	45960125	G	ADD	1529	0.9025	0.155	0.6661	1.223	-0.6618	0.5081	17	45960125	G	ADD	137	0.487	0.9578	0.07452	3.183	-0.7512	0.4525	4911
17:45961419	17	45961419	A	G	38	-0.091948	0.01401	5.28E-11	22723	2045704	19564	0.35201	0.1703	rs62063281	2068427	17	45961419	G	A	2	0.01192	0.01192	0.8325	0.8325	0.9617	0	0.8288	0.8348	A	G	17	45961419	G	ADD	3382	0.8235	0.08322	0.6995	0.9693	-2.334	0.01959	17	45961419	G	ADD	1529	0.9354	0.154	0.6918	1.265	-0.4336	0.6646	17	45961419	G	ADD	137	0.4301	0.9357	0.06871	2.692	-0.9018	0.3672	17	45961419	G	ADD	1529	0.9354	0.154	0.6918	1.265	-0.4336	0.6646	17	45961419	G	ADD	137	0.4301	0.9357	0.06871	2.692	-0.9018	0.3672	4911
17:45961642	17	45961642	G	A	38	-0.092174	0.01396	4.03E-11	22723	2045704	19564	0.28984	0.1705	rs17650860	2068427	17	45961642	A	G	2	0.009246	0.009246	0.8273	0.8273	0.7624	0	0.8508	0.8131	G	A	17	45961642	A	ADD	3382	0.8285	0.08281	0.7044	0.9745	-2.272	0.02306	17	45961642	A	ADD	1529	0.8965	0.1546	0.6621	1.214	-0.7068	0.4797	17	45961642	A	ADD	137	0.487	0.9578	0.07452	3.183	-0.7512	0.4525	17	45961642	A	ADD	1529	0.8965	0.1546	0.6621	1.214	-0.7068	0.4797	17	45961642	A	ADD	137	0.487	0.9578	0.07452	3.183	-0.7512	0.4525	4911
17:45961677	17	45961677	G	A	38	-0.091641	0.01392	4.60E-11	22723	2045704	19564	0.27957	0.1712	rs62063282	2068427	17	45961677	A	G	2	0.01241	0.01241	0.8337	0.8337	0.9477	0	0.8388	0.8306	G	A	17	45961677	A	ADD	3382	0.8404	0.08278	0.7145	0.9884	-2.101	0.03565	17	45961677	A	ADD	1529	0.883	0.1543	0.6526	1.195	-0.8062	0.4201	17	45961677	A	ADD	137	0.487	0.9578	0.07452	3.183	-0.7512	0.4525	17	45961677	A	ADD	1529	0.883	0.1543	0.6526	1.195	-0.8062	0.4201	17	45961677	A	ADD	137	0.487	0.9578	0.07452	3.183	-0.7512	0.4525	4911
17:45962044	17	45962044	A	G	38	-0.091373	0.013914	5.14E-11	22723	2045704	19564	0.27252	0.1712	rs111520035	2068427	17	45962044	G	A	2	0.01602	0.01602	0.8392	0.8392	0.9848	0	0.8407	0.8383	A	G	17	45962044	G	ADD	3382	0.8405	0.08279	0.7146	0.9886	-2.098	0.03586	17	45962044	G	ADD	1529	0.9098	0.155	0.6714	1.233	-0.6098	0.542	17	45962044	G	ADD	137	0.487	0.9578	0.07452	3.183	-0.7512	0.4525	17	45962044	G	ADD	1529	0.9098	0.155	0.6714	1.233	-0.6098	0.542	17	45962044	G	ADD	137	0.487	0.9578	0.07452	3.183	-0.7512	0.4525	4911
17:45962150	17	45962150	G	T	38	-0.091229	0.013915	5.52E-11	22723	2045704	19564	0.27752	0.1712	rs17650872	2068427	17	45962150	T	G	2	0.01414	0.01414	0.8363	0.8363	0.9701	0	0.8392	0.8345	G	T	17	45962150	T	ADD	3382	0.8403	0.08279	0.7145	0.9884	-2.101	0.03562	17	45962150	T	ADD	1529	0.8967	0.1554	0.6613	1.216	-0.702	0.4827	17	45962150	T	ADD	137	0.487	0.9578	0.07452	3.183	-0.7512	0.4525	17	45962150	T	ADD	1529	0.8967	0.1554	0.6613	1.216	-0.702	0.4827	17	45962150	T	ADD	137	0.487	0.9578	0.07452	3.183	-0.7512	0.4525	4911
17:45962754	17	45962754	C	T	38	-0.091406	0.013918	5.12E-11	22723	2045704	19564	0.27253	0.1712	rs55780945	2068427	17	45962754	T	C	2	0.01445	0.01445	0.8369	0.8369	0.9606	0	0.8407	0.8345	C	T	17	45962754	T	ADD	3382	0.8405	0.08279	0.7146	0.9886	-2.098	0.03586	17	45962754	T	ADD	1529	0.8977	0.1552	0.6622	1.217	-0.6954	0.4868	17	45962754	T	ADD	137	0.487	0.9578	0.07452	3.183	-0.7512	0.4525	17	45962754	T	ADD	1529	0.8977	0.1552	0.6622	1.217	-0.6954	0.4868	17	45962754	T	ADD	137	0.487	0.9578	0.07452	3.183	-0.7512	0.4525	4911
17:45963457	17	45963457	C	T	38	-0.090859	0.013912	6.52E-11	22723	2045704	19564	0.24992	0.1713	rs55711941	2068427	17	45963457	T	C	2	0.01445	0.01445	0.8369	0.8369	0.9606	0	0.8407	0.8345	C	T	17	45963457	T	ADD	3382	0.8405	0.08279	0.7146	0.9886	-2.098	0.03586	17	45963457	T	ADD	1529	0.8977	0.1552	0.6622	1.217	-0.6954	0.4868	17	45963457	T	ADD	137	0.487	0.9578	0.07452	3.183	-0.7512	0.4525	17	45963457	T	ADD	1529	0.8977	0.1552	0.6622	1.217	-0.6954	0.4868	17	45963457	T	ADD	137	0.487	0.9578	0.07452	3.183	-0.7512	0.4525	4911
17:45963735	17	45963735	T	C	38	-0.090062	0.013949	1.07E-10	22723	2045704	19564	0.27656	0.1706	rs55709241	2068427	17	45963735	C	T	2	0.01323	0.01323	0.835	0.835	0.9917	0	0.8358	0.8345	T	C	17	45963735	C	ADD	3382	0.8409	0.08279	0.7149	0.989	-2.094	0.03628	17	45963735	C	ADD	1529	0.8855	0.155	0.6536	1.2	-0.7847	0.4326	17	45963735	C	ADD	137	0.487	0.9578	0.07452	3.183	-0.7512	0.4525	17	45963735	C	ADD	1529	0.8855	0.155	0.6536	1.2	-0.7847	0.4326	17	45963735	C	ADD	137	0.487	0.9578	0.07452	3.183	-0.7512	0.4525	4911
17:45963741	17	45963741	G	A	38	-0.089752	0.013949	1.24E-10	22723	2045704	19564	0.28403	0.1706	rs56280951	2068427	17	45963741	A	G	2	0.01445	0.01445	0.8369	0.8369	0.9606	0	0.8407	0.8345	G	A	17	45963741	A	ADD	3382	0.8405	0.08279	0.7146	0.9886	-2.098	0.03586	17	45963741	A	ADD	1529	0.8977	0.1552	0.6622	1.217	-0.6954	0.4868	17	45963741	A	ADD	137	0.487	0.9578	0.07452	3.183	-0.7512	0.4525	17	45963741	A	ADD	1529	0.8977	0.1552	0.6622	1.217	-0.6954	0.4868	17	45963741	A	ADD	137	0.487	0.9578	0.07452	3.183	-0.7512	0.4525	4911
17:45964451	17	45964451	A	G	37	-0.091702	0.01397	5.22E-11	22450	1767511	19291	0.20177	0.1861	rs112206871	1789961	17	45964451	G	A	2	0.01479	0.01479	0.8373	0.8373	0.948	0	0.8424	0.8342	A	G	17	45964451	G	ADD	3382	0.8413	0.08282	0.7153	0.9896	-2.086	0.03695	17	45964451	G	ADD	1529	0.8971	0.1552	0.6618	1.216	-0.6996	0.4841	17	45964451	G	ADD	137	0.487	0.9578	0.07452	3.183	-0.7512	0.4525	17	45964451	G	ADD	1529	0.8971	0.1552	0.6618	1.216	-0.6996	0.4841	17	45964451	G	ADD	137	0.487	0.9578	0.07452	3.183	-0.7512	0.4525	4911
17:45964855	17	45964855	A	G	38	-0.091315	0.013912	5.25E-11	22723	2045704	19564	0.275	0.1712	rs56166491	2068427	17	45964855	G	A	2	0.01357	0.01357	0.8357	0.8357	0.9484	0	0.8407	0.8326	A	G	17	45964855	G	ADD	3382	0.8395	0.08264	0.714	0.9871	-2.117	0.03428	17	45964855	G	ADD	1529	0.8977	0.1552	0.6622	1.217	-0.6954	0.4868	17	45964855	G	ADD	137	0.487	0.9578	0.07452	3.183	-0.7512	0.4525	17	45964855	G	ADD	1529	0.8977	0.1552	0.6622	1.217	-0.6954	0.4868	17	45964855	G	ADD	137	0.487	0.9578	0.07452	3.183	-0.7512	0.4525	4911
17:45964995	17	45964995	T	C	38	-0.090239	0.013935	9.42E-11	22723	2045704	19564	0.2825	0.1709	rs56226437	2068427	17	45964995	C	T	2	0.01445	0.01445	0.8369	0.8369	0.9606	0	0.8407	0.8345	T	C	17	45964995	C	ADD	3382	0.8405	0.08279	0.7146	0.9886	-2.098	0.03586	17	45964995	C	ADD	1529	0.8977	0.1552	0.6622	1.217	-0.6954	0.4868	17	45964995	C	ADD	137	0.487	0.9578	0.07452	3.183	-0.7512	0.4525	17	45964995	C	ADD	1529	0.8977	0.1552	0.6622	1.217	-0.6954	0.4868	17	45964995	C	ADD	137	0.487	0.9578	0.07452	3.183	-0.7512	0.4525	4911
17:45965000	17	45965000	G	A	38	-0.090401	0.013934	8.72E-11	22723	2045704	19564	0.28967	0.1709	rs55907036	2068427	17	45965000	A	G	2	0.01445	0.01445	0.8369	0.8369	0.9606	0	0.8407	0.8345	G	A	17	45965000	A	ADD	3382	0.8405	0.08279	0.7146	0.9886	-2.098	0.03586	17	45965000	A	ADD	1529	0.8977	0.1552	0.6622	1.217	-0.6954	0.4868	17	45965000	A	ADD	137	0.487	0.9578	0.07452	3.183	-0.7512	0.4525	17	45965000	A	ADD	1529	0.8977	0.1552	0.6622	1.217	-0.6954	0.4868	17	45965000	A	ADD	137	0.487	0.9578	0.07452	3.183	-0.7512	0.4525	4911
17:45965585	17	45965585	C	T	30	-0.095152	0.015907	2.21E-09	17757	1885302	15338	0.26742	0.1694	rs111751251	1903059	17	45965585	T	C	2	0.01561	0.01561	0.8387	0.8387	0.9309	0	0.8454	0.8345	C	T	17	45965585	T	ADD	3382	0.8428	0.08276	0.7166	0.9913	-2.066	0.03882	17	45965585	T	ADD	1529	0.8945	0.1548	0.6603	1.212	-0.7202	0.4714	17	45965585	T	ADD	137	0.487	0.9578	0.07452	3.183	-0.7512	0.4525	17	45965585	T	ADD	1529	0.8945	0.1548	0.6603	1.212	-0.7202	0.4714	17	45965585	T	ADD	137	0.487	0.9578	0.07452	3.183	-0.7512	0.4525	4911
17:45966012	17	45966012	T	C	38	-0.09127	0.013891	5.02E-11	22723	2045704	19564	0.33126	0.1716	rs62063291	2068427	17	45966012	C	T	2	0.01561	0.01561	0.8387	0.8387	0.9309	0	0.8454	0.8345	T	C	17	45966012	C	ADD	3382	0.8428	0.08276	0.7166	0.9913	-2.066	0.03882	17	45966012	C	ADD	1529	0.8945	0.1548	0.6603	1.212	-0.7202	0.4714	17	45966012	C	ADD	137	0.487	0.9578	0.07452	3.183	-0.7512	0.4525	17	45966012	C	ADD	1529	0.8945	0.1548	0.6603	1.212	-0.7202	0.4714	17	45966012	C	ADD	137	0.487	0.9578	0.07452	3.183	-0.7512	0.4525	4911
17:45966270	17	45966270	C	T	38	-0.091245	0.013892	5.10E-11	22723	2045704	19564	0.33735	0.1715	rs62063292	2068427	17	45966270	T	C	2	0.01561	0.01561	0.8387	0.8387	0.9309	0	0.8454	0.8345	C	T	17	45966270	T	ADD	3382	0.8428	0.08276	0.7166	0.9913	-2.066	0.03882	17	45966270	T	ADD	1529	0.8945	0.1548	0.6603	1.212	-0.7202	0.4714	17	45966270	T	ADD	137	0.487	0.9578	0.07452	3.183	-0.7512	0.4525	17	45966270	T	ADD	1529	0.8945	0.1548	0.6603	1.212	-0.7202	0.4714	17	45966270	T	ADD	137	0.487	0.9578	0.07452	3.183	-0.7512	0.4525	4911
17:45966453	17	45966453	G	A	38	-0.091467	0.013893	4.59E-11	22723	2045704	19564	0.33102	0.1715	rs62063293	2068427	17	45966453	A	G	2	0.01561	0.01561	0.8387	0.8387	0.9309	0	0.8454	0.8345	G	A	17	45966453	A	ADD	3382	0.8428	0.08276	0.7166	0.9913	-2.066	0.03882	17	45966453	A	ADD	1529	0.8945	0.1548	0.6603	1.212	-0.7202	0.4714	17	45966453	A	ADD	137	0.487	0.9578	0.07452	3.183	-0.7512	0.4525	17	45966453	A	ADD	1529	0.8945	0.1548	0.6603	1.212	-0.7202	0.4714	17	45966453	A	ADD	137	0.487	0.9578	0.07452	3.183	-0.7512	0.4525	4911
17:45966791	17	45966791	G	A	37	-0.091338	0.013919	5.30E-11	22665	2044804	19509	0.29487	0.1715	rs62063294	2067469	17	45966791	A	G	2	0.01561	0.01561	0.8387	0.8387	0.9309	0	0.8454	0.8345	G	A	17	45966791	A	ADD	3382	0.8428	0.08276	0.7166	0.9913	-2.066	0.03882	17	45966791	A	ADD	1529	0.8945	0.1548	0.6603	1.212	-0.7202	0.4714	17	45966791	A	ADD	137	0.487	0.9578	0.07452	3.183	-0.7512	0.4525	17	45966791	A	ADD	1529	0.8945	0.1548	0.6603	1.212	-0.7202	0.4714	17	45966791	A	ADD	137	0.487	0.9578	0.07452	3.183	-0.7512	0.4525	4911
17:45966854	17	45966854	A	T	38	-0.091331	0.013893	4.90E-11	22723	2045704	19564	0.33325	0.1715	rs17650973	2068427	17	45966854	T	A	2	0.01561	0.01561	0.8387	0.8387	0.9309	0	0.8454	0.8345	A	T	17	45966854	T	ADD	3382	0.8428	0.08276	0.7166	0.9913	-2.066	0.03882	17	45966854	T	ADD	1529	0.8945	0.1548	0.6603	1.212	-0.7202	0.4714	17	45966854	T	ADD	137	0.487	0.9578	0.07452	3.183	-0.7512	0.4525	17	45966854	T	ADD	1529	0.8945	0.1548	0.6603	1.212	-0.7202	0.4714	17	45966854	T	ADD	137	0.487	0.9578	0.07452	3.183	-0.7512	0.4525	4911
17:45967065	17	45967065	C	T	38	-0.091419	0.013893	4.69E-11	22723	2045704	19564	0.33453	0.1715	rs62063295	2068427	17	45967065	T	C	2	0.01548	0.01548	0.8385	0.8385	0.9341	0	0.8449	0.8345	C	T	17	45967065	T	ADD	3382	0.8427	0.08277	0.7165	0.9911	-2.068	0.03863	17	45967065	T	ADD	1529	0.8945	0.1548	0.6603	1.212	-0.7202	0.4714	17	45967065	T	ADD	137	0.487	0.9578	0.07452	3.183	-0.7512	0.4525	17	45967065	T	ADD	1529	0.8945	0.1548	0.6603	1.212	-0.7202	0.4714	17	45967065	T	ADD	137	0.487	0.9578	0.07452	3.183	-0.7512	0.4525	4911
17:45967142	17	45967142	A	C	38	-0.091437	0.013893	4.65E-11	22723	2045704	19564	0.3344	0.1715	rs17650991	2068427	17	45967142	C	A	2	0.01723	0.01723	0.8406	0.8406	0.9987	0	0.8405	0.8407	A	C	17	45967142	C	ADD	3382	0.844	0.08292	0.7174	0.993	-2.045	0.04086	17	45967142	C	ADD	1529	0.9	0.1551	0.6642	1.22	-0.6792	0.497	17	45967142	C	ADD	137	0.487	0.9578	0.07452	3.183	-0.7512	0.4525	17	45967142	C	ADD	1529	0.9	0.1551	0.6642	1.22	-0.6792	0.497	17	45967142	C	ADD	137	0.487	0.9578	0.07452	3.183	-0.7512	0.4525	4911
17:45967457	17	45967457	T	A	38	-0.091455	0.013893	4.61E-11	22723	2045704	19564	0.33366	0.1715	rs75145092	2068427	17	45967457	A	T	2	0.01548	0.01548	0.8385	0.8385	0.9341	0	0.8449	0.8345	T	A	17	45967457	A	ADD	3382	0.8427	0.08277	0.7165	0.9911	-2.068	0.03863	17	45967457	A	ADD	1529	0.8945	0.1548	0.6603	1.212	-0.7202	0.4714	17	45967457	A	ADD	137	0.487	0.9578	0.07452	3.183	-0.7512	0.4525	17	45967457	A	ADD	1529	0.8945	0.1548	0.6603	1.212	-0.7202	0.4714	17	45967457	A	ADD	137	0.487	0.9578	0.07452	3.183	-0.7512	0.4525	4911
17:45967574	17	45967574	T	C	38	-0.09131	0.013895	4.98E-11	22723	2045704	19564	0.33833	0.1715	rs113857334	2068427	17	45967574	C	T	2	0.01548	0.01548	0.8385	0.8385	0.9341	0	0.8449	0.8345	T	C	17	45967574	C	ADD	3382	0.8427	0.08277	0.7165	0.9911	-2.068	0.03863	17	45967574	C	ADD	1529	0.8945	0.1548	0.6603	1.212	-0.7202	0.4714	17	45967574	C	ADD	137	0.487	0.9578	0.07452	3.183	-0.7512	0.4525	17	45967574	C	ADD	1529	0.8945	0.1548	0.6603	1.212	-0.7202	0.4714	17	45967574	C	ADD	137	0.487	0.9578	0.07452	3.183	-0.7512	0.4525	4911
17:45967619	17	45967619	A	G	38	-0.092112	0.0139	3.43E-11	22723	2045704	19564	0.34631	0.1713	rs17572147	2068427	17	45967619	G	A	2	0.01426	0.01426	0.8364	0.8364	0.8482	0	0.8513	0.8272	A	G	17	45967619	G	ADD	3382	0.8403	0.08295	0.7142	0.9886	-2.098	0.03588	17	45967619	G	ADD	1529	0.8915	0.1549	0.6581	1.208	-0.741	0.4587	17	45967619	G	ADD	137	0.487	0.9578	0.07452	3.183	-0.7512	0.4525	17	45967619	G	ADD	1529	0.8915	0.1549	0.6581	1.208	-0.741	0.4587	17	45967619	G	ADD	137	0.487	0.9578	0.07452	3.183	-0.7512	0.4525	4911
17:45968108	17	45968108	A	G	38	-0.09147	0.013892	4.57E-11	22723	2045704	19564	0.33286	0.1715	rs77513497	2068427	17	45968108	G	A	2	0.01548	0.01548	0.8385	0.8385	0.9341	0	0.8449	0.8345	A	G	17	45968108	G	ADD	3382	0.8427	0.08277	0.7165	0.9911	-2.068	0.03863	17	45968108	G	ADD	1529	0.8945	0.1548	0.6603	1.212	-0.7202	0.4714	17	45968108	G	ADD	137	0.487	0.9578	0.07452	3.183	-0.7512	0.4525	17	45968108	G	ADD	1529	0.8945	0.1548	0.6603	1.212	-0.7202	0.4714	17	45968108	G	ADD	137	0.487	0.9578	0.07452	3.183	-0.7512	0.4525	4911
17:45968608	17	45968608	C	T	38	-0.091476	0.013892	4.55E-11	22723	2045704	19564	0.33309	0.1715	rs17572169	2068427	17	45968608	T	C	2	0.01548	0.01548	0.8385	0.8385	0.9341	0	0.8449	0.8345	C	T	17	45968608	T	ADD	3382	0.8427	0.08277	0.7165	0.9911	-2.068	0.03863	17	45968608	T	ADD	1529	0.8945	0.1548	0.6603	1.212	-0.7202	0.4714	17	45968608	T	ADD	137	0.487	0.9578	0.07452	3.183	-0.7512	0.4525	17	45968608	T	ADD	1529	0.8945	0.1548	0.6603	1.212	-0.7202	0.4714	17	45968608	T	ADD	137	0.487	0.9578	0.07452	3.183	-0.7512	0.4525	4911
17:45968836	17	45968836	C	T	38	-0.09132	0.013892	4.91E-11	22723	2045704	19564	0.33619	0.1715	rs62063296	2068427	17	45968836	T	C	2	0.01548	0.01548	0.8385	0.8385	0.9341	0	0.8449	0.8345	C	T	17	45968836	T	ADD	3382	0.8427	0.08277	0.7165	0.9911	-2.068	0.03863	17	45968836	T	ADD	1529	0.8945	0.1548	0.6603	1.212	-0.7202	0.4714	17	45968836	T	ADD	137	0.487	0.9578	0.07452	3.183	-0.7512	0.4525	17	45968836	T	ADD	1529	0.8945	0.1548	0.6603	1.212	-0.7202	0.4714	17	45968836	T	ADD	137	0.487	0.9578	0.07452	3.183	-0.7512	0.4525	4911
17:45969850	17	45969850	T	G	36	-0.088461	0.014026	2.85E-10	22282	1574927	19123	0.52725	0.1764	rs62641967	1597209	17	45969850	G	T	2	0.01548	0.01548	0.8385	0.8385	0.9341	0	0.8449	0.8345	T	G	17	45969850	G	ADD	3382	0.8427	0.08277	0.7165	0.9911	-2.068	0.03863	17	45969850	G	ADD	1529	0.8945	0.1548	0.6603	1.212	-0.7202	0.4714	17	45969850	G	ADD	137	0.487	0.9578	0.07452	3.183	-0.7512	0.4525	17	45969850	G	ADD	1529	0.8945	0.1548	0.6603	1.212	-0.7202	0.4714	17	45969850	G	ADD	137	0.487	0.9578	0.07452	3.183	-0.7512	0.4525	4911
17:45970243	17	45970243	C	T	38	-0.091472	0.013888	4.50E-11	22723	2045704	19564	0.33124	0.1715	rs74373419	2068427	17	45970243	T	C	2	0.01548	0.01548	0.8385	0.8385	0.9341	0	0.8449	0.8345	C	T	17	45970243	T	ADD	3382	0.8427	0.08277	0.7165	0.9911	-2.068	0.03863	17	45970243	T	ADD	1529	0.8945	0.1548	0.6603	1.212	-0.7202	0.4714	17	45970243	T	ADD	137	0.487	0.9578	0.07452	3.183	-0.7512	0.4525	17	45970243	T	ADD	1529	0.8945	0.1548	0.6603	1.212	-0.7202	0.4714	17	45970243	T	ADD	137	0.487	0.9578	0.07452	3.183	-0.7512	0.4525	4911
17:45970436	17	45970436	A	T	38	-0.091496	0.013888	4.45E-11	22723	2045704	19564	0.33057	0.1715	rs62063297	2068427	17	45970436	T	A	2	0.01548	0.01548	0.8385	0.8385	0.9341	0	0.8449	0.8345	A	T	17	45970436	T	ADD	3382	0.8427	0.08277	0.7165	0.9911	-2.068	0.03863	17	45970436	T	ADD	1529	0.8945	0.1548	0.6603	1.212	-0.7202	0.4714	17	45970436	T	ADD	137	0.487	0.9578	0.07452	3.183	-0.7512	0.4525	17	45970436	T	ADD	1529	0.8945	0.1548	0.6603	1.212	-0.7202	0.4714	17	45970436	T	ADD	137	0.487	0.9578	0.07452	3.183	-0.7512	0.4525	4911
17:45970957	17	45970957	G	T	38	-0.092683	0.013926	2.82E-11	22723	2045704	19564	0.38652	0.171	rs62063298	2068427	17	45970957	T	G	2	0.01548	0.01548	0.8385	0.8385	0.9341	0	0.8449	0.8345	G	T	17	45970957	T	ADD	3382	0.8427	0.08277	0.7165	0.9911	-2.068	0.03863	17	45970957	T	ADD	1529	0.8945	0.1548	0.6603	1.212	-0.7202	0.4714	17	45970957	T	ADD	137	0.487	0.9578	0.07452	3.183	-0.7512	0.4525	17	45970957	T	ADD	1529	0.8945	0.1548	0.6603	1.212	-0.7202	0.4714	17	45970957	T	ADD	137	0.487	0.9578	0.07452	3.183	-0.7512	0.4525	4911
17:45970970	17	45970970	T	C	38	-0.092474	0.013926	3.13E-11	22723	2045704	19564	0.38143	0.171	rs62063299	2068427	17	45970970	C	T	2	0.01548	0.01548	0.8385	0.8385	0.9341	0	0.8449	0.8345	T	C	17	45970970	C	ADD	3382	0.8427	0.08277	0.7165	0.9911	-2.068	0.03863	17	45970970	C	ADD	1529	0.8945	0.1548	0.6603	1.212	-0.7202	0.4714	17	45970970	C	ADD	137	0.487	0.9578	0.07452	3.183	-0.7512	0.4525	17	45970970	C	ADD	1529	0.8945	0.1548	0.6603	1.212	-0.7202	0.4714	17	45970970	C	ADD	137	0.487	0.9578	0.07452	3.183	-0.7512	0.4525	4911
17:45970984	17	45970984	T	C	38	-0.092572	0.013926	2.98E-11	22723	2045704	19564	0.38182	0.171	rs62063300	2068427	17	45970984	C	T	2	0.01548	0.01548	0.8385	0.8385	0.9341	0	0.8449	0.8345	T	C	17	45970984	C	ADD	3382	0.8427	0.08277	0.7165	0.9911	-2.068	0.03863	17	45970984	C	ADD	1529	0.8945	0.1548	0.6603	1.212	-0.7202	0.4714	17	45970984	C	ADD	137	0.487	0.9578	0.07452	3.183	-0.7512	0.4525	17	45970984	C	ADD	1529	0.8945	0.1548	0.6603	1.212	-0.7202	0.4714	17	45970984	C	ADD	137	0.487	0.9578	0.07452	3.183	-0.7512	0.4525	4911
17:45971767	17	45971767	T	C	38	-0.091547	0.013889	4.36E-11	22723	2045704	19564	0.33284	0.1715	rs62063303	2068427	17	45971767	C	T	2	0.01548	0.01548	0.8385	0.8385	0.9341	0	0.8449	0.8345	T	C	17	45971767	C	ADD	3382	0.8427	0.08277	0.7165	0.9911	-2.068	0.03863	17	45971767	C	ADD	1529	0.8945	0.1548	0.6603	1.212	-0.7202	0.4714	17	45971767	C	ADD	137	0.487	0.9578	0.07452	3.183	-0.7512	0.4525	17	45971767	C	ADD	1529	0.8945	0.1548	0.6603	1.212	-0.7202	0.4714	17	45971767	C	ADD	137	0.487	0.9578	0.07452	3.183	-0.7512	0.4525	4911
17:45971963	17	45971963	C	T	38	-0.091582	0.013888	4.27E-11	22723	2045704	19564	0.33282	0.1715	rs75242405	2068427	17	45971963	T	C	2	0.01548	0.01548	0.8385	0.8385	0.9341	0	0.8449	0.8345	C	T	17	45971963	T	ADD	3382	0.8427	0.08277	0.7165	0.9911	-2.068	0.03863	17	45971963	T	ADD	1529	0.8945	0.1548	0.6603	1.212	-0.7202	0.4714	17	45971963	T	ADD	137	0.487	0.9578	0.07452	3.183	-0.7512	0.4525	17	45971963	T	ADD	1529	0.8945	0.1548	0.6603	1.212	-0.7202	0.4714	17	45971963	T	ADD	137	0.487	0.9578	0.07452	3.183	-0.7512	0.4525	4911
17:45972184	17	45972184	G	A	37	-0.087252	0.014409	1.40E-09	21047	2037324	18167	0.31195	0.1713	rs17651093	2058371	17	45972184	A	G	2	0.01577	0.01577	0.8389	0.8389	0.9272	0	0.846	0.8345	G	A	17	45972184	A	ADD	3382	0.8431	0.08277	0.7168	0.9916	-2.062	0.03922	17	45972184	A	ADD	1529	0.8945	0.1548	0.6603	1.212	-0.7202	0.4714	17	45972184	A	ADD	137	0.487	0.9578	0.07452	3.183	-0.7512	0.4525	17	45972184	A	ADD	1529	0.8945	0.1548	0.6603	1.212	-0.7202	0.4714	17	45972184	A	ADD	137	0.487	0.9578	0.07452	3.183	-0.7512	0.4525	4911
17:45972501	17	45972501	A	G	38	-0.091659	0.013888	4.11E-11	22723	2045704	19564	0.33863	0.1715	rs17572248	2068427	17	45972501	G	A	2	0.01548	0.01548	0.8385	0.8385	0.9341	0	0.8449	0.8345	A	G	17	45972501	G	ADD	3382	0.8427	0.08277	0.7165	0.9911	-2.068	0.03863	17	45972501	G	ADD	1529	0.8945	0.1548	0.6603	1.212	-0.7202	0.4714	17	45972501	G	ADD	137	0.487	0.9578	0.07452	3.183	-0.7512	0.4525	17	45972501	G	ADD	1529	0.8945	0.1548	0.6603	1.212	-0.7202	0.4714	17	45972501	G	ADD	137	0.487	0.9578	0.07452	3.183	-0.7512	0.4525	4911
17:45972534	17	45972534	A	G	38	-0.091204	0.013922	5.71E-11	22723	2045704	19564	0.26862	0.1712	rs62063304	2068427	17	45972534	G	A	2	0.01002	0.01002	0.8283	0.8283	0.7336	0	0.8549	0.8122	A	G	17	45972534	G	ADD	3382	0.8363	0.08303	0.7107	0.9841	-2.153	0.03136	17	45972534	G	ADD	1529	0.8737	0.1561	0.6434	1.186	-0.8652	0.3869	17	45972534	G	ADD	137	0.487	0.9578	0.07452	3.183	-0.7512	0.4525	17	45972534	G	ADD	1529	0.8737	0.1561	0.6434	1.186	-0.8652	0.3869	17	45972534	G	ADD	137	0.487	0.9578	0.07452	3.183	-0.7512	0.4525	4911
17:45972916	17	45972916	G	A	38	-0.090508	0.013923	8.01E-11	22723	2045704	19564	0.26836	0.171	rs62063305	2068427	17	45972916	A	G	2	0.01162	0.01162	0.8318	0.8318	0.7939	0	0.8522	0.8194	G	A	17	45972916	A	ADD	3382	0.8403	0.08283	0.7144	0.9884	-2.1	0.0357	17	45972916	A	ADD	1529	0.8766	0.156	0.6457	1.19	-0.8442	0.3986	17	45972916	A	ADD	137	0.487	0.9578	0.07452	3.183	-0.7512	0.4525	17	45972916	A	ADD	1529	0.8766	0.156	0.6457	1.19	-0.8442	0.3986	17	45972916	A	ADD	137	0.487	0.9578	0.07452	3.183	-0.7512	0.4525	4911
17:45972974	17	45972974	G	A	38	-0.091589	0.013888	4.26E-11	22723	2045704	19564	0.33332	0.1715	rs17651134	2068427	17	45972974	A	G	2	0.01649	0.01649	0.8399	0.8399	0.9109	0	0.8486	0.8345	G	A	17	45972974	A	ADD	3382	0.8442	0.08275	0.7178	0.9929	-2.046	0.04073	17	45972974	A	ADD	1529	0.8945	0.1548	0.6603	1.212	-0.7202	0.4714	17	45972974	A	ADD	137	0.487	0.9578	0.07452	3.183	-0.7512	0.4525	17	45972974	A	ADD	1529	0.8945	0.1548	0.6603	1.212	-0.7202	0.4714	17	45972974	A	ADD	137	0.487	0.9578	0.07452	3.183	-0.7512	0.4525	4911
17:45973029	17	45973029	C	A	38	-0.091611	0.013888	4.21E-11	22723	2045704	19564	0.33263	0.1715	rs62063306	2068427	17	45973029	A	C	2	0.01649	0.01649	0.8399	0.8399	0.9109	0	0.8486	0.8345	C	A	17	45973029	A	ADD	3382	0.8442	0.08275	0.7178	0.9929	-2.046	0.04073	17	45973029	A	ADD	1529	0.8945	0.1548	0.6603	1.212	-0.7202	0.4714	17	45973029	A	ADD	137	0.487	0.9578	0.07452	3.183	-0.7512	0.4525	17	45973029	A	ADD	1529	0.8945	0.1548	0.6603	1.212	-0.7202	0.4714	17	45973029	A	ADD	137	0.487	0.9578	0.07452	3.183	-0.7512	0.4525	4911
17:45973097	17	45973097	T	C	38	-0.091591	0.013888	4.25E-11	22723	2045704	19564	0.33342	0.1715	rs62063774	2068427	17	45973097	C	T	2	0.01649	0.01649	0.8399	0.8399	0.9109	0	0.8486	0.8345	T	C	17	45973097	C	ADD	3382	0.8442	0.08275	0.7178	0.9929	-2.046	0.04073	17	45973097	C	ADD	1529	0.8945	0.1548	0.6603	1.212	-0.7202	0.4714	17	45973097	C	ADD	137	0.487	0.9578	0.07452	3.183	-0.7512	0.4525	17	45973097	C	ADD	1529	0.8945	0.1548	0.6603	1.212	-0.7202	0.4714	17	45973097	C	ADD	137	0.487	0.9578	0.07452	3.183	-0.7512	0.4525	4911
17:45973457	17	45973457	G	T	38	-0.091551	0.013888	4.33E-11	22723	2045704	19564	0.33418	0.1715	rs62063775	2068427	17	45973457	T	G	2	0.01649	0.01649	0.8399	0.8399	0.9109	0	0.8486	0.8345	G	T	17	45973457	T	ADD	3382	0.8442	0.08275	0.7178	0.9929	-2.046	0.04073	17	45973457	T	ADD	1529	0.8945	0.1548	0.6603	1.212	-0.7202	0.4714	17	45973457	T	ADD	137	0.487	0.9578	0.07452	3.183	-0.7512	0.4525	17	45973457	T	ADD	1529	0.8945	0.1548	0.6603	1.212	-0.7202	0.4714	17	45973457	T	ADD	137	0.487	0.9578	0.07452	3.183	-0.7512	0.4525	4911
17:45973484	17	45973484	A	G	38	-0.091797	0.013888	3.85E-11	22723	2045704	19564	0.33179	0.1715	rs62063776	2068427	17	45973484	G	A	2	0.01649	0.01649	0.8399	0.8399	0.9109	0	0.8486	0.8345	A	G	17	45973484	G	ADD	3382	0.8442	0.08275	0.7178	0.9929	-2.046	0.04073	17	45973484	G	ADD	1529	0.8945	0.1548	0.6603	1.212	-0.7202	0.4714	17	45973484	G	ADD	137	0.487	0.9578	0.07452	3.183	-0.7512	0.4525	17	45973484	G	ADD	1529	0.8945	0.1548	0.6603	1.212	-0.7202	0.4714	17	45973484	G	ADD	137	0.487	0.9578	0.07452	3.183	-0.7512	0.4525	4911
17:45974222	17	45974222	C	G	37	-0.090278	0.014533	5.24E-10	21047	2037324	18167	0.37528	0.1693	rs117124984	2058371	17	45974222	G	C	2	0.01649	0.01649	0.8399	0.8399	0.9109	0	0.8486	0.8345	C	G	17	45974222	G	ADD	3382	0.8442	0.08275	0.7178	0.9929	-2.046	0.04073	17	45974222	G	ADD	1529	0.8945	0.1548	0.6603	1.212	-0.7202	0.4714	17	45974222	G	ADD	137	0.487	0.9578	0.07452	3.183	-0.7512	0.4525	17	45974222	G	ADD	1529	0.8945	0.1548	0.6603	1.212	-0.7202	0.4714	17	45974222	G	ADD	137	0.487	0.9578	0.07452	3.183	-0.7512	0.4525	4911
17:45974223	17	45974223	T	G	37	-0.090042	0.014538	5.88E-10	21047	2037324	18167	0.36852	0.1692	rs118087478	2058371	17	45974223	G	T	2	0.01649	0.01649	0.8399	0.8399	0.9109	0	0.8486	0.8345	T	G	17	45974223	G	ADD	3382	0.8442	0.08275	0.7178	0.9929	-2.046	0.04073	17	45974223	G	ADD	1529	0.8945	0.1548	0.6603	1.212	-0.7202	0.4714	17	45974223	G	ADD	137	0.487	0.9578	0.07452	3.183	-0.7512	0.4525	17	45974223	G	ADD	1529	0.8945	0.1548	0.6603	1.212	-0.7202	0.4714	17	45974223	G	ADD	137	0.487	0.9578	0.07452	3.183	-0.7512	0.4525	4911
17:45974246	17	45974246	A	G	37	-0.089035	0.014511	8.48E-10	21047	2037324	18167	0.33831	0.1698	rs77875796	2058371	17	45974246	G	A	2	0.01649	0.01649	0.8399	0.8399	0.9109	0	0.8486	0.8345	A	G	17	45974246	G	ADD	3382	0.8442	0.08275	0.7178	0.9929	-2.046	0.04073	17	45974246	G	ADD	1529	0.8945	0.1548	0.6603	1.212	-0.7202	0.4714	17	45974246	G	ADD	137	0.487	0.9578	0.07452	3.183	-0.7512	0.4525	17	45974246	G	ADD	1529	0.8945	0.1548	0.6603	1.212	-0.7202	0.4714	17	45974246	G	ADD	137	0.487	0.9578	0.07452	3.183	-0.7512	0.4525	4911
17:45974480	17	45974480	A	G	38	-0.091311	0.013885	4.82E-11	22723	2045704	19564	0.34051	0.1715	rs1800547	2068427	17	45974480	G	A	2	0.01649	0.01649	0.8399	0.8399	0.9109	0	0.8486	0.8345	A	G	17	45974480	G	ADD	3382	0.8442	0.08275	0.7178	0.9929	-2.046	0.04073	17	45974480	G	ADD	1529	0.8945	0.1548	0.6603	1.212	-0.7202	0.4714	17	45974480	G	ADD	137	0.487	0.9578	0.07452	3.183	-0.7512	0.4525	17	45974480	G	ADD	1529	0.8945	0.1548	0.6603	1.212	-0.7202	0.4714	17	45974480	G	ADD	137	0.487	0.9578	0.07452	3.183	-0.7512	0.4525	4911
17:45974558	17	45974558	G	A	38	-0.091545	0.013887	4.34E-11	22723	2045704	19564	0.32744	0.1715	rs17651213	2068427	17	45974558	A	G	2	0.01649	0.01649	0.8399	0.8399	0.9109	0	0.8486	0.8345	G	A	17	45974558	A	ADD	3382	0.8442	0.08275	0.7178	0.9929	-2.046	0.04073	17	45974558	A	ADD	1529	0.8945	0.1548	0.6603	1.212	-0.7202	0.4714	17	45974558	A	ADD	137	0.487	0.9578	0.07452	3.183	-0.7512	0.4525	17	45974558	A	ADD	1529	0.8945	0.1548	0.6603	1.212	-0.7202	0.4714	17	45974558	A	ADD	137	0.487	0.9578	0.07452	3.183	-0.7512	0.4525	4911
17:45974918	17	45974918	G	A	38	-0.091602	0.013888	4.23E-11	22723	2045704	19564	0.33282	0.1715	rs17651243	2068427	17	45974918	A	G	2	0.01649	0.01649	0.8399	0.8399	0.9109	0	0.8486	0.8345	G	A	17	45974918	A	ADD	3382	0.8442	0.08275	0.7178	0.9929	-2.046	0.04073	17	45974918	A	ADD	1529	0.8945	0.1548	0.6603	1.212	-0.7202	0.4714	17	45974918	A	ADD	137	0.487	0.9578	0.07452	3.183	-0.7512	0.4525	17	45974918	A	ADD	1529	0.8945	0.1548	0.6603	1.212	-0.7202	0.4714	17	45974918	A	ADD	137	0.487	0.9578	0.07452	3.183	-0.7512	0.4525	4911
17:45975367	17	45975367	A	G	38	-0.091545	0.013888	4.34E-11	22723	2045704	19564	0.3294	0.1715	rs78104015	2068427	17	45975367	G	A	2	0.01649	0.01649	0.8399	0.8399	0.9109	0	0.8486	0.8345	A	G	17	45975367	G	ADD	3382	0.8442	0.08275	0.7178	0.9929	-2.046	0.04073	17	45975367	G	ADD	1529	0.8945	0.1548	0.6603	1.212	-0.7202	0.4714	17	45975367	G	ADD	137	0.487	0.9578	0.07452	3.183	-0.7512	0.4525	17	45975367	G	ADD	1529	0.8945	0.1548	0.6603	1.212	-0.7202	0.4714	17	45975367	G	ADD	137	0.487	0.9578	0.07452	3.183	-0.7512	0.4525	4911
17:45975805	17	45975805	A	G	38	-0.091671	0.013888	4.09E-11	22723	2045704	19564	0.33313	0.1715	rs62063777	2068427	17	45975805	G	A	2	0.01649	0.01649	0.8399	0.8399	0.9109	0	0.8486	0.8345	A	G	17	45975805	G	ADD	3382	0.8442	0.08275	0.7178	0.9929	-2.046	0.04073	17	45975805	G	ADD	1529	0.8945	0.1548	0.6603	1.212	-0.7202	0.4714	17	45975805	G	ADD	137	0.487	0.9578	0.07452	3.183	-0.7512	0.4525	17	45975805	G	ADD	1529	0.8945	0.1548	0.6603	1.212	-0.7202	0.4714	17	45975805	G	ADD	137	0.487	0.9578	0.07452	3.183	-0.7512	0.4525	4911
17:45976082	17	45976082	A	G	38	-0.091556	0.013887	4.32E-11	22723	2045704	19564	0.33245	0.1715	rs2217394	2068427	17	45976082	G	A	2	0.01649	0.01649	0.8399	0.8399	0.9109	0	0.8486	0.8345	A	G	17	45976082	G	ADD	3382	0.8442	0.08275	0.7178	0.9929	-2.046	0.04073	17	45976082	G	ADD	1529	0.8945	0.1548	0.6603	1.212	-0.7202	0.4714	17	45976082	G	ADD	137	0.487	0.9578	0.07452	3.183	-0.7512	0.4525	17	45976082	G	ADD	1529	0.8945	0.1548	0.6603	1.212	-0.7202	0.4714	17	45976082	G	ADD	137	0.487	0.9578	0.07452	3.183	-0.7512	0.4525	4911
17:45976623	17	45976623	G	A	38	-0.091522	0.013888	4.39E-11	22723	2045704	19564	0.33318	0.1715	rs62063778	2068427	17	45976623	A	G	2	0.01649	0.01649	0.8399	0.8399	0.9109	0	0.8486	0.8345	G	A	17	45976623	A	ADD	3382	0.8442	0.08275	0.7178	0.9929	-2.046	0.04073	17	45976623	A	ADD	1529	0.8945	0.1548	0.6603	1.212	-0.7202	0.4714	17	45976623	A	ADD	137	0.487	0.9578	0.07452	3.183	-0.7512	0.4525	17	45976623	A	ADD	1529	0.8945	0.1548	0.6603	1.212	-0.7202	0.4714	17	45976623	A	ADD	137	0.487	0.9578	0.07452	3.183	-0.7512	0.4525	4911
17:45976871	17	45976871	G	A	38	-0.091574	0.013887	4.28E-11	22723	2045704	19564	0.33209	0.1715	rs17651285	2068427	17	45976871	A	G	2	0.01649	0.01649	0.8399	0.8399	0.9109	0	0.8486	0.8345	G	A	17	45976871	A	ADD	3382	0.8442	0.08275	0.7178	0.9929	-2.046	0.04073	17	45976871	A	ADD	1529	0.8945	0.1548	0.6603	1.212	-0.7202	0.4714	17	45976871	A	ADD	137	0.487	0.9578	0.07452	3.183	-0.7512	0.4525	17	45976871	A	ADD	1529	0.8945	0.1548	0.6603	1.212	-0.7202	0.4714	17	45976871	A	ADD	137	0.487	0.9578	0.07452	3.183	-0.7512	0.4525	4911
17:45977022	17	45977022	T	C	38	-0.091595	0.013887	4.23E-11	22723	2045704	19564	0.33129	0.1715	rs17572467	2068427	17	45977022	C	T	2	0.01649	0.01649	0.8399	0.8399	0.9109	0	0.8486	0.8345	T	C	17	45977022	C	ADD	3382	0.8442	0.08275	0.7178	0.9929	-2.046	0.04073	17	45977022	C	ADD	1529	0.8945	0.1548	0.6603	1.212	-0.7202	0.4714	17	45977022	C	ADD	137	0.487	0.9578	0.07452	3.183	-0.7512	0.4525	17	45977022	C	ADD	1529	0.8945	0.1548	0.6603	1.212	-0.7202	0.4714	17	45977022	C	ADD	137	0.487	0.9578	0.07452	3.183	-0.7512	0.4525	4911
17:45977230	17	45977230	T	G	38	-0.091599	0.013887	4.22E-11	22723	2045704	19564	0.3355	0.1715	rs17572495	2068427	17	45977230	G	T	2	0.01649	0.01649	0.8399	0.8399	0.9109	0	0.8486	0.8345	T	G	17	45977230	G	ADD	3382	0.8442	0.08275	0.7178	0.9929	-2.046	0.04073	17	45977230	G	ADD	1529	0.8945	0.1548	0.6603	1.212	-0.7202	0.4714	17	45977230	G	ADD	137	0.487	0.9578	0.07452	3.183	-0.7512	0.4525	17	45977230	G	ADD	1529	0.8945	0.1548	0.6603	1.212	-0.7202	0.4714	17	45977230	G	ADD	137	0.487	0.9578	0.07452	3.183	-0.7512	0.4525	4911
17:45977305	17	45977305	C	T	38	-0.091762	0.01389	3.94E-11	22723	2045704	19564	0.33787	0.1715	rs62063779	2068427	17	45977305	T	C	2	0.01649	0.01649	0.8399	0.8399	0.9109	0	0.8486	0.8345	C	T	17	45977305	T	ADD	3382	0.8442	0.08275	0.7178	0.9929	-2.046	0.04073	17	45977305	T	ADD	1529	0.8945	0.1548	0.6603	1.212	-0.7202	0.4714	17	45977305	T	ADD	137	0.487	0.9578	0.07452	3.183	-0.7512	0.4525	17	45977305	T	ADD	1529	0.8945	0.1548	0.6603	1.212	-0.7202	0.4714	17	45977305	T	ADD	137	0.487	0.9578	0.07452	3.183	-0.7512	0.4525	4911
17:45978272	17	45978272	T	A	37	-0.090569	0.013911	7.48E-11	22412	2045402	19410	0.3644	0.1714	rs754513	2067814	17	45978272	A	T	2	0.01649	0.01649	0.8399	0.8399	0.9109	0	0.8486	0.8345	T	A	17	45978272	A	ADD	3382	0.8442	0.08275	0.7178	0.9929	-2.046	0.04073	17	45978272	A	ADD	1529	0.8945	0.1548	0.6603	1.212	-0.7202	0.4714	17	45978272	A	ADD	137	0.487	0.9578	0.07452	3.183	-0.7512	0.4525	17	45978272	A	ADD	1529	0.8945	0.1548	0.6603	1.212	-0.7202	0.4714	17	45978272	A	ADD	137	0.487	0.9578	0.07452	3.183	-0.7512	0.4525	4911
17:45978281	17	45978281	A	T	37	-0.090715	0.013909	6.94E-11	22412	2045402	19410	0.36146	0.1715	rs754512	2067814	17	45978281	T	A	2	0.01649	0.01649	0.8399	0.8399	0.9109	0	0.8486	0.8345	A	T	17	45978281	T	ADD	3382	0.8442	0.08275	0.7178	0.9929	-2.046	0.04073	17	45978281	T	ADD	1529	0.8945	0.1548	0.6603	1.212	-0.7202	0.4714	17	45978281	T	ADD	137	0.487	0.9578	0.07452	3.183	-0.7512	0.4525	17	45978281	T	ADD	1529	0.8945	0.1548	0.6603	1.212	-0.7202	0.4714	17	45978281	T	ADD	137	0.487	0.9578	0.07452	3.183	-0.7512	0.4525	4911
17:45978872	17	45978872	A	G	38	-0.091559	0.013887	4.31E-11	22723	2045704	19564	0.33734	0.1715	rs62063780	2068427	17	45978872	G	A	2	0.01649	0.01649	0.8399	0.8399	0.9109	0	0.8486	0.8345	A	G	17	45978872	G	ADD	3382	0.8442	0.08275	0.7178	0.9929	-2.046	0.04073	17	45978872	G	ADD	1529	0.8945	0.1548	0.6603	1.212	-0.7202	0.4714	17	45978872	G	ADD	137	0.487	0.9578	0.07452	3.183	-0.7512	0.4525	17	45978872	G	ADD	1529	0.8945	0.1548	0.6603	1.212	-0.7202	0.4714	17	45978872	G	ADD	137	0.487	0.9578	0.07452	3.183	-0.7512	0.4525	4911
17:45979067	17	45979067	T	C	38	-0.091577	0.013888	4.28E-11	22723	2045704	19564	0.33117	0.1716	rs2163129	2068427	17	45979067	C	T	2	0.01649	0.01649	0.8399	0.8399	0.9109	0	0.8486	0.8345	T	C	17	45979067	C	ADD	3382	0.8442	0.08275	0.7178	0.9929	-2.046	0.04073	17	45979067	C	ADD	1529	0.8945	0.1548	0.6603	1.212	-0.7202	0.4714	17	45979067	C	ADD	137	0.487	0.9578	0.07452	3.183	-0.7512	0.4525	17	45979067	C	ADD	1529	0.8945	0.1548	0.6603	1.212	-0.7202	0.4714	17	45979067	C	ADD	137	0.487	0.9578	0.07452	3.183	-0.7512	0.4525	4911
17:45979401	17	45979401	G	A	38	-0.091364	0.013878	4.60E-11	22723	2045704	19564	0.34127	0.1716	rs1981997	2068427	17	45979401	A	G	2	0.01649	0.01649	0.8399	0.8399	0.9109	0	0.8486	0.8345	G	A	17	45979401	A	ADD	3382	0.8442	0.08275	0.7178	0.9929	-2.046	0.04073	17	45979401	A	ADD	1529	0.8945	0.1548	0.6603	1.212	-0.7202	0.4714	17	45979401	A	ADD	137	0.487	0.9578	0.07452	3.183	-0.7512	0.4525	17	45979401	A	ADD	1529	0.8945	0.1548	0.6603	1.212	-0.7202	0.4714	17	45979401	A	ADD	137	0.487	0.9578	0.07452	3.183	-0.7512	0.4525	4911
17:45979467	17	45979467	G	A	38	-0.091578	0.013889	4.29E-11	22723	2045704	19564	0.33253	0.1716	rs1981998	2068427	17	45979467	A	G	2	0.01649	0.01649	0.8399	0.8399	0.9109	0	0.8486	0.8345	G	A	17	45979467	A	ADD	3382	0.8442	0.08275	0.7178	0.9929	-2.046	0.04073	17	45979467	A	ADD	1529	0.8945	0.1548	0.6603	1.212	-0.7202	0.4714	17	45979467	A	ADD	137	0.487	0.9578	0.07452	3.183	-0.7512	0.4525	17	45979467	A	ADD	1529	0.8945	0.1548	0.6603	1.212	-0.7202	0.4714	17	45979467	A	ADD	137	0.487	0.9578	0.07452	3.183	-0.7512	0.4525	4911
17:45980229	17	45980229	G	A	41	-0.091391	0.01367	2.30E-11	23513	2054654	20184	0.48104	0.1818	rs3785884	2078167	17	45980229	A	G	2	0.01249	0.01249	0.8365	0.8365	0.976	0	0.8388	0.8351	G	A	17	45980229	A	ADD	3382	0.8407	0.08212	0.7157	0.9875	-2.113	0.03458	17	45980229	A	ADD	1529	0.8815	0.1518	0.6546	1.187	-0.8311	0.4059	17	45980229	A	ADD	137	0.9508	0.5012	0.356	2.54	-0.1006	0.9198	17	45980229	A	ADD	1529	0.8815	0.1518	0.6546	1.187	-0.8311	0.4059	17	45980229	A	ADD	137	0.9508	0.5012	0.356	2.54	-0.1006	0.9198	4911
17:45980638	17	45980638	A	G	38	-0.092359	0.013881	2.86E-11	22723	2045704	19564	0.29867	0.1716	rs17572613	2068427	17	45980638	G	A	2	0.01609	0.01609	0.8393	0.8393	0.8908	0	0.85	0.8327	A	G	17	45980638	G	ADD	3382	0.843	0.0828	0.7167	0.9916	-2.062	0.03917	17	45980638	G	ADD	1529	0.8958	0.1548	0.6614	1.213	-0.7108	0.4772	17	45980638	G	ADD	137	0.487	0.9578	0.07452	3.183	-0.7512	0.4525	17	45980638	G	ADD	1529	0.8958	0.1548	0.6614	1.213	-0.7108	0.4772	17	45980638	G	ADD	137	0.487	0.9578	0.07452	3.183	-0.7512	0.4525	4911
17:45980651	17	45980651	G	T	38	-0.091641	0.013889	4.17E-11	22723	2045704	19564	0.31743	0.1715	rs77527347	2068427	17	45980651	T	G	2	0.01423	0.01423	0.8364	0.8364	0.8204	0	0.8542	0.8256	G	T	17	45980651	T	ADD	3382	0.8379	0.08282	0.7124	0.9856	-2.135	0.03275	17	45980651	T	ADD	1529	0.9038	0.1552	0.6668	1.225	-0.652	0.5144	17	45980651	T	ADD	137	0.487	0.9578	0.07452	3.183	-0.7512	0.4525	17	45980651	T	ADD	1529	0.9038	0.1552	0.6668	1.225	-0.652	0.5144	17	45980651	T	ADD	137	0.487	0.9578	0.07452	3.183	-0.7512	0.4525	4911
17:45981263	17	45981263	T	A	38	-0.09072	0.01392	7.15E-11	22723	2045704	19564	0.29259	0.171	rs17572627	2068427	17	45981263	A	T	2	0.01162	0.01162	0.8318	0.8318	0.7939	0	0.8522	0.8194	T	A	17	45981263	A	ADD	3382	0.8403	0.08283	0.7144	0.9884	-2.1	0.0357	17	45981263	A	ADD	1529	0.8766	0.156	0.6457	1.19	-0.8442	0.3986	17	45981263	A	ADD	137	0.487	0.9578	0.07452	3.183	-0.7512	0.4525	17	45981263	A	ADD	1529	0.8766	0.156	0.6457	1.19	-0.8442	0.3986	17	45981263	A	ADD	137	0.487	0.9578	0.07452	3.183	-0.7512	0.4525	4911
17:45981350	17	45981350	G	T	30	-0.094706	0.015813	2.11E-09	17757	1885302	15338	0.23078	0.1708	rs62063782	1903059	17	45981350	T	G	2	0.01733	0.01733	0.841	0.841	0.8973	0	0.8511	0.8348	G	T	17	45981350	T	ADD	3382	0.8454	0.08274	0.7189	0.9943	-2.029	0.04241	17	45981350	T	ADD	1529	0.8958	0.1548	0.6614	1.213	-0.7108	0.4772	17	45981350	T	ADD	137	0.487	0.9578	0.07452	3.183	-0.7512	0.4525	17	45981350	T	ADD	1529	0.8958	0.1548	0.6614	1.213	-0.7108	0.4772	17	45981350	T	ADD	137	0.487	0.9578	0.07452	3.183	-0.7512	0.4525	4911
17:45981495	17	45981495	C	A	38	-0.091007	0.013919	6.22E-11	22723	2045704	19564	0.28832	0.171	rs17651483	2068427	17	45981495	A	C	2	0.01218	0.01218	0.8328	0.8328	0.7777	0	0.8549	0.8194	C	A	17	45981495	A	ADD	3382	0.8403	0.08283	0.7144	0.9884	-2.1	0.0357	17	45981495	A	ADD	1529	0.8805	0.1559	0.6487	1.195	-0.8164	0.4143	17	45981495	A	ADD	137	0.487	0.9578	0.07452	3.183	-0.7512	0.4525	17	45981495	A	ADD	1529	0.8805	0.1559	0.6487	1.195	-0.8164	0.4143	17	45981495	A	ADD	137	0.487	0.9578	0.07452	3.183	-0.7512	0.4525	4911
17:45981849	17	45981849	C	T	38	-0.091881	0.013875	3.54E-11	22723	2045704	19564	0.30338	0.1717	rs62063783	2068427	17	45981849	T	C	2	0.01733	0.01733	0.841	0.841	0.8973	0	0.8511	0.8348	C	T	17	45981849	T	ADD	3382	0.8454	0.08274	0.7189	0.9943	-2.029	0.04241	17	45981849	T	ADD	1529	0.8958	0.1548	0.6614	1.213	-0.7108	0.4772	17	45981849	T	ADD	137	0.487	0.9578	0.07452	3.183	-0.7512	0.4525	17	45981849	T	ADD	1529	0.8958	0.1548	0.6614	1.213	-0.7108	0.4772	17	45981849	T	ADD	137	0.487	0.9578	0.07452	3.183	-0.7512	0.4525	4911
17:45982409	17	45982409	A	G	38	-0.091929	0.013879	3.51E-11	22723	2045704	19564	0.30996	0.1716	rs62063784	2068427	17	45982409	G	A	2	0.01733	0.01733	0.841	0.841	0.8973	0	0.8511	0.8348	A	G	17	45982409	G	ADD	3382	0.8454	0.08274	0.7189	0.9943	-2.029	0.04241	17	45982409	G	ADD	1529	0.8958	0.1548	0.6614	1.213	-0.7108	0.4772	17	45982409	G	ADD	137	0.487	0.9578	0.07452	3.183	-0.7512	0.4525	17	45982409	G	ADD	1529	0.8958	0.1548	0.6614	1.213	-0.7108	0.4772	17	45982409	G	ADD	137	0.487	0.9578	0.07452	3.183	-0.7512	0.4525	4911
17:45982882	17	45982882	G	A	38	-0.091421	0.013915	5.03E-11	22723	2045704	19564	0.25314	0.1711	rs56234850	2068427	17	45982882	A	G	2	0.01367	0.01367	0.8355	0.8355	0.9143	0	0.8439	0.8304	G	A	17	45982882	A	ADD	3382	0.8419	0.08278	0.7158	0.9902	-2.079	0.03765	17	45982882	A	ADD	1529	0.8848	0.1554	0.6525	1.2	-0.7878	0.4308	17	45982882	A	ADD	137	0.487	0.9578	0.07452	3.183	-0.7512	0.4525	17	45982882	A	ADD	1529	0.8848	0.1554	0.6525	1.2	-0.7878	0.4308	17	45982882	A	ADD	137	0.487	0.9578	0.07452	3.183	-0.7512	0.4525	4911
17:45983409	17	45983409	C	T	38	-0.091617	0.013879	4.09E-11	22723	2045704	19564	0.32639	0.1716	rs63750417	2068427	17	45983409	T	C	2	0.01771	0.01771	0.8415	0.8415	0.8892	0	0.8524	0.8348	C	T	17	45983409	T	ADD	3382	0.8459	0.08273	0.7193	0.9948	-2.023	0.04308	17	45983409	T	ADD	1529	0.8958	0.1548	0.6614	1.213	-0.7108	0.4772	17	45983409	T	ADD	137	0.487	0.9578	0.07452	3.183	-0.7512	0.4525	17	45983409	T	ADD	1529	0.8958	0.1548	0.6614	1.213	-0.7108	0.4772	17	45983409	T	ADD	137	0.487	0.9578	0.07452	3.183	-0.7512	0.4525	4911
17:45983657	17	45983657	G	A	38	-0.092324	0.013875	2.85E-11	22723	2045704	19564	0.33495	0.1718	rs62063786	2068427	17	45983657	A	G	2	0.01733	0.01733	0.841	0.841	0.8973	0	0.8511	0.8348	G	A	17	45983657	A	ADD	3382	0.8454	0.08274	0.7189	0.9943	-2.029	0.04241	17	45983657	A	ADD	1529	0.8958	0.1548	0.6614	1.213	-0.7108	0.4772	17	45983657	A	ADD	137	0.487	0.9578	0.07452	3.183	-0.7512	0.4525	17	45983657	A	ADD	1529	0.8958	0.1548	0.6614	1.213	-0.7108	0.4772	17	45983657	A	ADD	137	0.487	0.9578	0.07452	3.183	-0.7512	0.4525	4911
17:45983670	17	45983670	T	C	38	-0.091923	0.013879	3.51E-11	22723	2045704	19564	0.31014	0.1716	rs62063787	2068427	17	45983670	C	T	2	0.01733	0.01733	0.841	0.841	0.8973	0	0.8511	0.8348	T	C	17	45983670	C	ADD	3382	0.8454	0.08274	0.7189	0.9943	-2.029	0.04241	17	45983670	C	ADD	1529	0.8958	0.1548	0.6614	1.213	-0.7108	0.4772	17	45983670	C	ADD	137	0.487	0.9578	0.07452	3.183	-0.7512	0.4525	17	45983670	C	ADD	1529	0.8958	0.1548	0.6614	1.213	-0.7108	0.4772	17	45983670	C	ADD	137	0.487	0.9578	0.07452	3.183	-0.7512	0.4525	4911
17:45983912	17	45983912	C	T	38	-0.089942	0.013909	1.00E-10	22723	2045704	19564	0.28719	0.171	rs17651549	2068427	17	45983912	T	C	2	0.01162	0.01162	0.8318	0.8318	0.7939	0	0.8522	0.8194	C	T	17	45983912	T	ADD	3382	0.8403	0.08283	0.7144	0.9884	-2.1	0.0357	17	45983912	T	ADD	1529	0.8766	0.156	0.6457	1.19	-0.8442	0.3986	17	45983912	T	ADD	137	0.487	0.9578	0.07452	3.183	-0.7512	0.4525	17	45983912	T	ADD	1529	0.8766	0.156	0.6457	1.19	-0.8442	0.3986	17	45983912	T	ADD	137	0.487	0.9578	0.07452	3.183	-0.7512	0.4525	4911
17:45984330	17	45984330	C	T	37	-0.087883	0.014399	1.04E-09	21047	2037324	18167	0.32102	0.1715	rs62063788	2058371	17	45984330	T	C	2	0.01895	0.01895	0.8433	0.8433	0.8736	0	0.8557	0.8356	C	T	17	45984330	T	ADD	3382	0.8458	0.08271	0.7193	0.9947	-2.024	0.04294	17	45984330	T	ADD	1529	0.9035	0.154	0.6681	1.222	-0.6593	0.5097	17	45984330	T	ADD	137	0.487	0.9578	0.07452	3.183	-0.7512	0.4525	17	45984330	T	ADD	1529	0.9035	0.154	0.6681	1.222	-0.6593	0.5097	17	45984330	T	ADD	137	0.487	0.9578	0.07452	3.183	-0.7512	0.4525	4911
17:45984532	17	45984532	T	C	37	-0.088221	0.0144	8.98E-10	21047	2037324	18167	0.29982	0.1715	rs62063789	2058371	17	45984532	C	T	2	0.01733	0.01733	0.841	0.841	0.8973	0	0.8511	0.8348	T	C	17	45984532	C	ADD	3382	0.8454	0.08274	0.7189	0.9943	-2.029	0.04241	17	45984532	C	ADD	1529	0.8958	0.1548	0.6614	1.213	-0.7108	0.4772	17	45984532	C	ADD	137	0.487	0.9578	0.07452	3.183	-0.7512	0.4525	17	45984532	C	ADD	1529	0.8958	0.1548	0.6614	1.213	-0.7108	0.4772	17	45984532	C	ADD	137	0.487	0.9578	0.07452	3.183	-0.7512	0.4525	4911
17:45984971	17	45984971	G	A	37	-0.088092	0.0144	9.51E-10	21047	2037324	18167	0.31214	0.1714	rs56363731	2058371	17	45984971	A	G	2	0.01733	0.01733	0.841	0.841	0.8973	0	0.8511	0.8348	G	A	17	45984971	A	ADD	3382	0.8454	0.08274	0.7189	0.9943	-2.029	0.04241	17	45984971	A	ADD	1529	0.8958	0.1548	0.6614	1.213	-0.7108	0.4772	17	45984971	A	ADD	137	0.487	0.9578	0.07452	3.183	-0.7512	0.4525	17	45984971	A	ADD	1529	0.8958	0.1548	0.6614	1.213	-0.7108	0.4772	17	45984971	A	ADD	137	0.487	0.9578	0.07452	3.183	-0.7512	0.4525	4911
17:45985323	17	45985323	A	C	36	-0.085671	0.014515	3.59E-09	20774	1759131	17894	0.23836	0.1865	rs56240566	1779905	17	45985323	C	A	2	0.01349	0.01349	0.8354	0.8354	0.7749	0	0.8578	0.8218	A	C	17	45985323	C	ADD	3382	0.8426	0.08255	0.7168	0.9906	-2.074	0.03805	17	45985323	C	ADD	1529	0.8806	0.1558	0.6488	1.195	-0.8158	0.4146	17	45985323	C	ADD	137	0.487	0.9578	0.07452	3.183	-0.7512	0.4525	17	45985323	C	ADD	1529	0.8806	0.1558	0.6488	1.195	-0.8158	0.4146	17	45985323	C	ADD	137	0.487	0.9578	0.07452	3.183	-0.7512	0.4525	4911
17:45985549	17	45985549	G	T	37	-0.087523	0.014403	1.23E-09	21047	2037324	18167	0.31849	0.1713	rs62063790	2058371	17	45985549	T	G	2	0.01733	0.01733	0.841	0.841	0.8973	0	0.8511	0.8348	G	T	17	45985549	T	ADD	3382	0.8454	0.08274	0.7189	0.9943	-2.029	0.04241	17	45985549	T	ADD	1529	0.8958	0.1548	0.6614	1.213	-0.7108	0.4772	17	45985549	T	ADD	137	0.487	0.9578	0.07452	3.183	-0.7512	0.4525	17	45985549	T	ADD	1529	0.8958	0.1548	0.6614	1.213	-0.7108	0.4772	17	45985549	T	ADD	137	0.487	0.9578	0.07452	3.183	-0.7512	0.4525	4911
17:45985627	17	45985627	A	G	37	-0.08791	0.014402	1.04E-09	21047	2037324	18167	0.31664	0.1714	rs62063791	2058371	17	45985627	G	A	2	0.01733	0.01733	0.841	0.841	0.8973	0	0.8511	0.8348	A	G	17	45985627	G	ADD	3382	0.8454	0.08274	0.7189	0.9943	-2.029	0.04241	17	45985627	G	ADD	1529	0.8958	0.1548	0.6614	1.213	-0.7108	0.4772	17	45985627	G	ADD	137	0.487	0.9578	0.07452	3.183	-0.7512	0.4525	17	45985627	G	ADD	1529	0.8958	0.1548	0.6614	1.213	-0.7108	0.4772	17	45985627	G	ADD	137	0.487	0.9578	0.07452	3.183	-0.7512	0.4525	4911
17:45985774	17	45985774	A	G	37	-0.0878	0.014402	1.09E-09	21047	2037324	18167	0.29128	0.1713	rs1529534	2058371	17	45985774	G	A	2	0.01614	0.01614	0.8391	0.8391	0.8803	0	0.8509	0.8319	A	G	17	45985774	G	ADD	3382	0.8439	0.08296	0.7173	0.9929	-2.046	0.04079	17	45985774	G	ADD	1529	0.8957	0.1548	0.6613	1.213	-0.7119	0.4765	17	45985774	G	ADD	137	0.487	0.9578	0.07452	3.183	-0.7512	0.4525	17	45985774	G	ADD	1529	0.8957	0.1548	0.6613	1.213	-0.7119	0.4765	17	45985774	G	ADD	137	0.487	0.9578	0.07452	3.183	-0.7512	0.4525	4911
17:45986027	17	45986027	G	A	37	-0.088016	0.0144	9.82E-10	21047	2037324	18167	0.31362	0.1714	rs17572795	2058371	17	45986027	A	G	2	0.01733	0.01733	0.841	0.841	0.8973	0	0.8511	0.8348	G	A	17	45986027	A	ADD	3382	0.8454	0.08274	0.7189	0.9943	-2.029	0.04241	17	45986027	A	ADD	1529	0.8958	0.1548	0.6614	1.213	-0.7108	0.4772	17	45986027	A	ADD	137	0.487	0.9578	0.07452	3.183	-0.7512	0.4525	17	45986027	A	ADD	1529	0.8958	0.1548	0.6614	1.213	-0.7108	0.4772	17	45986027	A	ADD	137	0.487	0.9578	0.07452	3.183	-0.7512	0.4525	4911
17:45986197	17	45986197	T	C	37	-0.087948	0.0144	1.01E-09	21047	2037324	18167	0.31685	0.1714	rs17572823	2058371	17	45986197	C	T	2	0.02053	0.02053	0.8448	0.8448	0.8928	0	0.8554	0.8383	T	C	17	45986197	C	ADD	3382	0.8454	0.08274	0.7189	0.9943	-2.029	0.04241	17	45986197	C	ADD	1529	0.9072	0.155	0.6695	1.229	-0.6283	0.5298	17	45986197	C	ADD	137	0.6579	1.016	0.0898	4.82	-0.412	0.6803	17	45986197	C	ADD	1529	0.9072	0.155	0.6695	1.229	-0.6283	0.5298	17	45986197	C	ADD	137	0.6579	1.016	0.0898	4.82	-0.412	0.6803	4911
17:45986357	17	45986357	A	C	33	-0.088228	0.014506	1.18E-09	20377	1761288	17720	0.28397	0.1698	rs9901937	1781665	17	45986357	C	A	2	0.01398	0.01398	0.837	0.837	0.9418	0	0.8426	0.8335	A	C	17	45986357	C	ADD	3382	0.845	0.08253	0.7188	0.9934	-2.04	0.04133	17	45986357	C	ADD	1529	0.8767	0.1528	0.6498	1.183	-0.8608	0.3894	17	45986357	C	ADD	137	0.487	0.9578	0.07452	3.183	-0.7512	0.4525	17	45986357	C	ADD	1529	0.8767	0.1528	0.6498	1.183	-0.8608	0.3894	17	45986357	C	ADD	137	0.487	0.9578	0.07452	3.183	-0.7512	0.4525	4911
17:45986400	17	45986400	A	G	37	-0.087765	0.014399	1.09E-09	21047	2037324	18167	0.31657	0.1714	rs17572851	2058371	17	45986400	G	A	2	0.01733	0.01733	0.841	0.841	0.8973	0	0.8511	0.8348	A	G	17	45986400	G	ADD	3382	0.8454	0.08274	0.7189	0.9943	-2.029	0.04241	17	45986400	G	ADD	1529	0.8958	0.1548	0.6614	1.213	-0.7108	0.4772	17	45986400	G	ADD	137	0.487	0.9578	0.07452	3.183	-0.7512	0.4525	17	45986400	G	ADD	1529	0.8958	0.1548	0.6614	1.213	-0.7108	0.4772	17	45986400	G	ADD	137	0.487	0.9578	0.07452	3.183	-0.7512	0.4525	4911
17:45986421	17	45986421	A	G	37	-0.088133	0.0144	9.33E-10	21047	2037324	18167	0.3173	0.1714	rs62063792	2058371	17	45986421	G	A	2	0.0173	0.0173	0.841	0.841	0.8979	0	0.851	0.8348	A	G	17	45986421	G	ADD	3382	0.8454	0.08274	0.7188	0.9942	-2.03	0.04233	17	45986421	G	ADD	1529	0.8958	0.1548	0.6614	1.213	-0.7108	0.4772	17	45986421	G	ADD	137	0.487	0.9578	0.07452	3.183	-0.7512	0.4525	17	45986421	G	ADD	1529	0.8958	0.1548	0.6614	1.213	-0.7108	0.4772	17	45986421	G	ADD	137	0.487	0.9578	0.07452	3.183	-0.7512	0.4525	4911
17:45986842	17	45986842	G	A	37	-0.088208	0.014403	9.11E-10	21047	2037324	18167	0.32239	0.1714	rs17572893	2058371	17	45986842	A	G	2	0.01733	0.01733	0.841	0.841	0.8973	0	0.8511	0.8348	G	A	17	45986842	A	ADD	3382	0.8454	0.08274	0.7189	0.9943	-2.029	0.04241	17	45986842	A	ADD	1529	0.8958	0.1548	0.6614	1.213	-0.7108	0.4772	17	45986842	A	ADD	137	0.487	0.9578	0.07452	3.183	-0.7512	0.4525	17	45986842	A	ADD	1529	0.8958	0.1548	0.6614	1.213	-0.7108	0.4772	17	45986842	A	ADD	137	0.487	0.9578	0.07452	3.183	-0.7512	0.4525	4911
17:45986968	17	45986968	T	C	37	-0.087959	0.014402	1.01E-09	21047	2037324	18167	0.31043	0.1712	rs62063793	2058371	17	45986968	C	T	2	0.01733	0.01733	0.841	0.841	0.8973	0	0.8511	0.8348	T	C	17	45986968	C	ADD	3382	0.8454	0.08274	0.7189	0.9943	-2.029	0.04241	17	45986968	C	ADD	1529	0.8958	0.1548	0.6614	1.213	-0.7108	0.4772	17	45986968	C	ADD	137	0.487	0.9578	0.07452	3.183	-0.7512	0.4525	17	45986968	C	ADD	1529	0.8958	0.1548	0.6614	1.213	-0.7108	0.4772	17	45986968	C	ADD	137	0.487	0.9578	0.07452	3.183	-0.7512	0.4525	4911
17:45987393	17	45987393	A	C	32	-0.083155	0.014668	1.43E-08	20215	1274094	17340	0.43142	0.1985	rs1529535	1294309	17	45987393	C	A	2	0.01733	0.01733	0.841	0.841	0.8973	0	0.8511	0.8348	A	C	17	45987393	C	ADD	3382	0.8454	0.08274	0.7189	0.9943	-2.029	0.04241	17	45987393	C	ADD	1529	0.8958	0.1548	0.6614	1.213	-0.7108	0.4772	17	45987393	C	ADD	137	0.487	0.9578	0.07452	3.183	-0.7512	0.4525	17	45987393	C	ADD	1529	0.8958	0.1548	0.6614	1.213	-0.7108	0.4772	17	45987393	C	ADD	137	0.487	0.9578	0.07452	3.183	-0.7512	0.4525	4911
17:45988044	17	45988044	G	A	38	-0.091886	0.013879	3.58E-11	22723	2045704	19564	0.3106	0.1716	rs10445371	2068427	17	45988044	A	G	2	0.01733	0.01733	0.841	0.841	0.8973	0	0.8511	0.8348	G	A	17	45988044	A	ADD	3382	0.8454	0.08274	0.7189	0.9943	-2.029	0.04241	17	45988044	A	ADD	1529	0.8958	0.1548	0.6614	1.213	-0.7108	0.4772	17	45988044	A	ADD	137	0.487	0.9578	0.07452	3.183	-0.7512	0.4525	17	45988044	A	ADD	1529	0.8958	0.1548	0.6614	1.213	-0.7108	0.4772	17	45988044	A	ADD	137	0.487	0.9578	0.07452	3.183	-0.7512	0.4525	4911
17:45988303	17	45988303	A	T	38	-0.091878	0.013879	3.59E-11	22723	2045704	19564	0.31085	0.1716	rs919461	2068427	17	45988303	T	A	2	0.01733	0.01733	0.841	0.841	0.8973	0	0.8511	0.8348	A	T	17	45988303	T	ADD	3382	0.8454	0.08274	0.7189	0.9943	-2.029	0.04241	17	45988303	T	ADD	1529	0.8958	0.1548	0.6614	1.213	-0.7108	0.4772	17	45988303	T	ADD	137	0.487	0.9578	0.07452	3.183	-0.7512	0.4525	17	45988303	T	ADD	1529	0.8958	0.1548	0.6614	1.213	-0.7108	0.4772	17	45988303	T	ADD	137	0.487	0.9578	0.07452	3.183	-0.7512	0.4525	4911
17:45988374	17	45988374	C	T	38	-0.092069	0.013879	3.28E-11	22723	2045704	19564	0.3098	0.1716	rs919462	2068427	17	45988374	T	C	2	0.01733	0.01733	0.841	0.841	0.8973	0	0.8511	0.8348	C	T	17	45988374	T	ADD	3382	0.8454	0.08274	0.7189	0.9943	-2.029	0.04241	17	45988374	T	ADD	1529	0.8958	0.1548	0.6614	1.213	-0.7108	0.4772	17	45988374	T	ADD	137	0.487	0.9578	0.07452	3.183	-0.7512	0.4525	17	45988374	T	ADD	1529	0.8958	0.1548	0.6614	1.213	-0.7108	0.4772	17	45988374	T	ADD	137	0.487	0.9578	0.07452	3.183	-0.7512	0.4525	4911
17:45988535	17	45988535	C	T	38	-0.091976	0.013879	3.43E-11	22723	2045704	19564	0.31206	0.1716	rs919464	2068427	17	45988535	T	C	2	0.01733	0.01733	0.841	0.841	0.8973	0	0.8511	0.8348	C	T	17	45988535	T	ADD	3382	0.8454	0.08274	0.7189	0.9943	-2.029	0.04241	17	45988535	T	ADD	1529	0.8958	0.1548	0.6614	1.213	-0.7108	0.4772	17	45988535	T	ADD	137	0.487	0.9578	0.07452	3.183	-0.7512	0.4525	17	45988535	T	ADD	1529	0.8958	0.1548	0.6614	1.213	-0.7108	0.4772	17	45988535	T	ADD	137	0.487	0.9578	0.07452	3.183	-0.7512	0.4525	4911
17:45988722	17	45988722	T	A	37	-0.092878	0.013911	2.44E-11	22634	1771382	19475	0.30214	0.17	rs62063794	1794016	17	45988722	A	T	2	0.01733	0.01733	0.841	0.841	0.8973	0	0.8511	0.8348	T	A	17	45988722	A	ADD	3382	0.8454	0.08274	0.7189	0.9943	-2.029	0.04241	17	45988722	A	ADD	1529	0.8958	0.1548	0.6614	1.213	-0.7108	0.4772	17	45988722	A	ADD	137	0.487	0.9578	0.07452	3.183	-0.7512	0.4525	17	45988722	A	ADD	1529	0.8958	0.1548	0.6614	1.213	-0.7108	0.4772	17	45988722	A	ADD	137	0.487	0.9578	0.07452	3.183	-0.7512	0.4525	4911
17:45988806	17	45988806	A	G	38	-0.091968	0.013879	3.44E-11	22723	2045704	19564	0.31257	0.1716	rs112385572	2068427	17	45988806	G	A	2	0.01733	0.01733	0.841	0.841	0.8973	0	0.8511	0.8348	A	G	17	45988806	G	ADD	3382	0.8454	0.08274	0.7189	0.9943	-2.029	0.04241	17	45988806	G	ADD	1529	0.8958	0.1548	0.6614	1.213	-0.7108	0.4772	17	45988806	G	ADD	137	0.487	0.9578	0.07452	3.183	-0.7512	0.4525	17	45988806	G	ADD	1529	0.8958	0.1548	0.6614	1.213	-0.7108	0.4772	17	45988806	G	ADD	137	0.487	0.9578	0.07452	3.183	-0.7512	0.4525	4911
17:45989629	17	45989629	C	T	37	-0.092975	0.013911	2.33E-11	22634	1771382	19475	0.30273	0.17	rs113134013	1794016	17	45989629	T	C	2	0.01733	0.01733	0.841	0.841	0.8973	0	0.8511	0.8348	C	T	17	45989629	T	ADD	3382	0.8454	0.08274	0.7189	0.9943	-2.029	0.04241	17	45989629	T	ADD	1529	0.8958	0.1548	0.6614	1.213	-0.7108	0.4772	17	45989629	T	ADD	137	0.487	0.9578	0.07452	3.183	-0.7512	0.4525	17	45989629	T	ADD	1529	0.8958	0.1548	0.6614	1.213	-0.7108	0.4772	17	45989629	T	ADD	137	0.487	0.9578	0.07452	3.183	-0.7512	0.4525	4911
17:45989680	17	45989680	G	A	38	-0.091959	0.013879	3.46E-11	22723	2045704	19564	0.31247	0.1716	rs76357066	2068427	17	45989680	A	G	2	0.01733	0.01733	0.841	0.841	0.8973	0	0.8511	0.8348	G	A	17	45989680	A	ADD	3382	0.8454	0.08274	0.7189	0.9943	-2.029	0.04241	17	45989680	A	ADD	1529	0.8958	0.1548	0.6614	1.213	-0.7108	0.4772	17	45989680	A	ADD	137	0.487	0.9578	0.07452	3.183	-0.7512	0.4525	17	45989680	A	ADD	1529	0.8958	0.1548	0.6614	1.213	-0.7108	0.4772	17	45989680	A	ADD	137	0.487	0.9578	0.07452	3.183	-0.7512	0.4525	4911
17:45990034	17	45990034	T	C	38	-0.09237	0.013875	2.79E-11	22723	2045704	19564	0.29789	0.1718	rs10445337	2068427	17	45990034	C	T	2	0.01733	0.01733	0.841	0.841	0.8973	0	0.8511	0.8348	T	C	17	45990034	C	ADD	3382	0.8454	0.08274	0.7189	0.9943	-2.029	0.04241	17	45990034	C	ADD	1529	0.8958	0.1548	0.6614	1.213	-0.7108	0.4772	17	45990034	C	ADD	137	0.487	0.9578	0.07452	3.183	-0.7512	0.4525	17	45990034	C	ADD	1529	0.8958	0.1548	0.6614	1.213	-0.7108	0.4772	17	45990034	C	ADD	137	0.487	0.9578	0.07452	3.183	-0.7512	0.4525	4911
17:45990142	17	45990142	A	G	37	-0.092771	0.013911	2.58E-11	22634	1771382	19475	0.30813	0.17	rs79447161	1794016	17	45990142	G	A	2	0.01733	0.01733	0.841	0.841	0.8973	0	0.8511	0.8348	A	G	17	45990142	G	ADD	3382	0.8454	0.08274	0.7189	0.9943	-2.029	0.04241	17	45990142	G	ADD	1529	0.8958	0.1548	0.6614	1.213	-0.7108	0.4772	17	45990142	G	ADD	137	0.487	0.9578	0.07452	3.183	-0.7512	0.4525	17	45990142	G	ADD	1529	0.8958	0.1548	0.6614	1.213	-0.7108	0.4772	17	45990142	G	ADD	137	0.487	0.9578	0.07452	3.183	-0.7512	0.4525	4911
17:45990180	17	45990180	T	C	38	-0.091925	0.013879	3.51E-11	22723	2045704	19564	0.31482	0.1716	rs17651754	2068427	17	45990180	C	T	2	0.01733	0.01733	0.841	0.841	0.8973	0	0.8511	0.8348	T	C	17	45990180	C	ADD	3382	0.8454	0.08274	0.7189	0.9943	-2.029	0.04241	17	45990180	C	ADD	1529	0.8958	0.1548	0.6614	1.213	-0.7108	0.4772	17	45990180	C	ADD	137	0.487	0.9578	0.07452	3.183	-0.7512	0.4525	17	45990180	C	ADD	1529	0.8958	0.1548	0.6614	1.213	-0.7108	0.4772	17	45990180	C	ADD	137	0.487	0.9578	0.07452	3.183	-0.7512	0.4525	4911
17:45990316	17	45990316	G	A	38	-0.091851	0.013878	3.63E-11	22723	2045704	19564	0.31272	0.1719	rs10445338	2068427	17	45990316	A	G	2	0.01476	0.01476	0.8374	0.8374	0.8606	0	0.8511	0.829	G	A	17	45990316	A	ADD	3382	0.8454	0.08274	0.7189	0.9943	-2.029	0.04241	17	45990316	A	ADD	1529	0.8793	0.1548	0.6492	1.191	-0.831	0.406	17	45990316	A	ADD	137	0.487	0.9578	0.07452	3.183	-0.7512	0.4525	17	45990316	A	ADD	1529	0.8793	0.1548	0.6492	1.191	-0.831	0.406	17	45990316	A	ADD	137	0.487	0.9578	0.07452	3.183	-0.7512	0.4525	4911
17:45990465	17	45990465	T	C	38	-0.091901	0.013879	3.56E-11	22723	2045704	19564	0.31503	0.1716	rs111652694	2068427	17	45990465	C	T	2	0.01733	0.01733	0.841	0.841	0.8973	0	0.8511	0.8348	T	C	17	45990465	C	ADD	3382	0.8454	0.08274	0.7189	0.9943	-2.029	0.04241	17	45990465	C	ADD	1529	0.8958	0.1548	0.6614	1.213	-0.7108	0.4772	17	45990465	C	ADD	137	0.487	0.9578	0.07452	3.183	-0.7512	0.4525	17	45990465	C	ADD	1529	0.8958	0.1548	0.6614	1.213	-0.7108	0.4772	17	45990465	C	ADD	137	0.487	0.9578	0.07452	3.183	-0.7512	0.4525	4911
17:45990746	17	45990746	C	G	37	-0.08836	0.013989	2.67E-10	22371	1849249	19212	0.52491	0.1771	rs75743061	1871620	17	45990746	G	C	2	0.01733	0.01733	0.841	0.841	0.8973	0	0.8511	0.8348	C	G	17	45990746	G	ADD	3382	0.8454	0.08274	0.7189	0.9943	-2.029	0.04241	17	45990746	G	ADD	1529	0.8958	0.1548	0.6614	1.213	-0.7108	0.4772	17	45990746	G	ADD	137	0.487	0.9578	0.07452	3.183	-0.7512	0.4525	17	45990746	G	ADD	1529	0.8958	0.1548	0.6614	1.213	-0.7108	0.4772	17	45990746	G	ADD	137	0.487	0.9578	0.07452	3.183	-0.7512	0.4525	4911
17:45990872	17	45990872	C	T	38	-0.091957	0.013886	3.53E-11	22723	2045704	19564	0.30846	0.1718	rs62063795	2068427	17	45990872	T	C	2	0.01733	0.01733	0.841	0.841	0.8973	0	0.8511	0.8348	C	T	17	45990872	T	ADD	3382	0.8454	0.08274	0.7189	0.9943	-2.029	0.04241	17	45990872	T	ADD	1529	0.8958	0.1548	0.6614	1.213	-0.7108	0.4772	17	45990872	T	ADD	137	0.487	0.9578	0.07452	3.183	-0.7512	0.4525	17	45990872	T	ADD	1529	0.8958	0.1548	0.6614	1.213	-0.7108	0.4772	17	45990872	T	ADD	137	0.487	0.9578	0.07452	3.183	-0.7512	0.4525	4911
17:45990923	17	45990923	G	A	38	-0.092074	0.013888	3.36E-11	22723	2045704	19564	0.31502	0.1715	rs62063796	2068427	17	45990923	A	G	2	0.01733	0.01733	0.841	0.841	0.8973	0	0.8511	0.8348	G	A	17	45990923	A	ADD	3382	0.8454	0.08274	0.7189	0.9943	-2.029	0.04241	17	45990923	A	ADD	1529	0.8958	0.1548	0.6614	1.213	-0.7108	0.4772	17	45990923	A	ADD	137	0.487	0.9578	0.07452	3.183	-0.7512	0.4525	17	45990923	A	ADD	1529	0.8958	0.1548	0.6614	1.213	-0.7108	0.4772	17	45990923	A	ADD	137	0.487	0.9578	0.07452	3.183	-0.7512	0.4525	4911
17:45990928	17	45990928	G	C	38	-0.0921	0.013886	3.30E-11	22723	2045704	19564	0.31193	0.1715	rs62063797	2068427	17	45990928	C	G	2	0.01733	0.01733	0.841	0.841	0.8973	0	0.8511	0.8348	G	C	17	45990928	C	ADD	3382	0.8454	0.08274	0.7189	0.9943	-2.029	0.04241	17	45990928	C	ADD	1529	0.8958	0.1548	0.6614	1.213	-0.7108	0.4772	17	45990928	C	ADD	137	0.487	0.9578	0.07452	3.183	-0.7512	0.4525	17	45990928	C	ADD	1529	0.8958	0.1548	0.6614	1.213	-0.7108	0.4772	17	45990928	C	ADD	137	0.487	0.9578	0.07452	3.183	-0.7512	0.4525	4911
17:45991114	17	45991114	T	C	38	-0.09171	0.013876	3.86E-11	22723	2045704	19564	0.31146	0.1717	rs77290642	2068427	17	45991114	C	T	2	0.01733	0.01733	0.841	0.841	0.8973	0	0.8511	0.8348	T	C	17	45991114	C	ADD	3382	0.8454	0.08274	0.7189	0.9943	-2.029	0.04241	17	45991114	C	ADD	1529	0.8958	0.1548	0.6614	1.213	-0.7108	0.4772	17	45991114	C	ADD	137	0.487	0.9578	0.07452	3.183	-0.7512	0.4525	17	45991114	C	ADD	1529	0.8958	0.1548	0.6614	1.213	-0.7108	0.4772	17	45991114	C	ADD	137	0.487	0.9578	0.07452	3.183	-0.7512	0.4525	4911
17:45991115	17	45991115	G	A	38	-0.091831	0.013889	3.80E-11	22723	2045704	19564	0.31921	0.1715	rs76618565	2068427	17	45991115	A	G	2	0.01733	0.01733	0.841	0.841	0.8973	0	0.8511	0.8348	G	A	17	45991115	A	ADD	3382	0.8454	0.08274	0.7189	0.9943	-2.029	0.04241	17	45991115	A	ADD	1529	0.8958	0.1548	0.6614	1.213	-0.7108	0.4772	17	45991115	A	ADD	137	0.487	0.9578	0.07452	3.183	-0.7512	0.4525	17	45991115	A	ADD	1529	0.8958	0.1548	0.6614	1.213	-0.7108	0.4772	17	45991115	A	ADD	137	0.487	0.9578	0.07452	3.183	-0.7512	0.4525	4911
17:45991177	17	45991177	G	A	38	-0.091948	0.013887	3.57E-11	22723	2045704	19564	0.31477	0.1715	rs62063798	2068427	17	45991177	A	G	2	0.01733	0.01733	0.841	0.841	0.8973	0	0.8511	0.8348	G	A	17	45991177	A	ADD	3382	0.8454	0.08274	0.7189	0.9943	-2.029	0.04241	17	45991177	A	ADD	1529	0.8958	0.1548	0.6614	1.213	-0.7108	0.4772	17	45991177	A	ADD	137	0.487	0.9578	0.07452	3.183	-0.7512	0.4525	17	45991177	A	ADD	1529	0.8958	0.1548	0.6614	1.213	-0.7108	0.4772	17	45991177	A	ADD	137	0.487	0.9578	0.07452	3.183	-0.7512	0.4525	4911
17:45991558	17	45991558	G	A	38	-0.090411	0.013932	8.61E-11	22723	2045704	19564	0.27982	0.1708	rs1052551	2068427	17	45991558	A	G	2	0.01181	0.01181	0.8322	0.8322	0.7878	0	0.8532	0.8194	G	A	17	45991558	A	ADD	3382	0.8406	0.08281	0.7147	0.9887	-2.097	0.03601	17	45991558	A	ADD	1529	0.8766	0.156	0.6457	1.19	-0.8442	0.3986	17	45991558	A	ADD	137	0.487	0.9578	0.07452	3.183	-0.7512	0.4525	17	45991558	A	ADD	1529	0.8766	0.156	0.6457	1.19	-0.8442	0.3986	17	45991558	A	ADD	137	0.487	0.9578	0.07452	3.183	-0.7512	0.4525	4911
17:45991814	17	45991814	C	G	36	-0.087865	0.014043	3.93E-10	22098	1571056	18940	0.46457	0.1953	rs62063799	1593154	17	45991814	G	C	2	0.01759	0.01759	0.8414	0.8414	0.891	0	0.8521	0.8348	C	G	17	45991814	G	ADD	3382	0.8457	0.08271	0.7191	0.9946	-2.026	0.04276	17	45991814	G	ADD	1529	0.8958	0.1548	0.6614	1.213	-0.7108	0.4772	17	45991814	G	ADD	137	0.487	0.9578	0.07452	3.183	-0.7512	0.4525	17	45991814	G	ADD	1529	0.8958	0.1548	0.6614	1.213	-0.7108	0.4772	17	45991814	G	ADD	137	0.487	0.9578	0.07452	3.183	-0.7512	0.4525	4911
17:45991832	17	45991832	C	T	38	-0.09151	0.013883	4.35E-11	22723	2045704	19564	0.35686	0.1716	rs62063800	2068427	17	45991832	T	C	2	0.01551	0.01551	0.8387	0.8387	0.9359	0	0.8449	0.8348	C	T	17	45991832	T	ADD	3382	0.8421	0.08269	0.7161	0.9903	-2.078	0.03774	17	45991832	T	ADD	1529	0.8958	0.1548	0.6614	1.213	-0.7108	0.4772	17	45991832	T	ADD	137	0.487	0.9578	0.07452	3.183	-0.7512	0.4525	17	45991832	T	ADD	1529	0.8958	0.1548	0.6614	1.213	-0.7108	0.4772	17	45991832	T	ADD	137	0.487	0.9578	0.07452	3.183	-0.7512	0.4525	4911
17:45992010	17	45992010	G	T	30	-0.094924	0.015826	2.00E-09	17757	1885302	15338	0.22589	0.1706	rs62063801	1903059	17	45992010	T	G	2	0.01759	0.01759	0.8414	0.8414	0.891	0	0.8521	0.8348	G	T	17	45992010	T	ADD	3382	0.8457	0.08271	0.7191	0.9946	-2.026	0.04276	17	45992010	T	ADD	1529	0.8958	0.1548	0.6614	1.213	-0.7108	0.4772	17	45992010	T	ADD	137	0.487	0.9578	0.07452	3.183	-0.7512	0.4525	17	45992010	T	ADD	1529	0.8958	0.1548	0.6614	1.213	-0.7108	0.4772	17	45992010	T	ADD	137	0.487	0.9578	0.07452	3.183	-0.7512	0.4525	4911
17:45992321	17	45992321	A	G	38	-0.091963	0.013888	3.55E-11	22723	2045704	19564	0.31268	0.1716	rs17651857	2068427	17	45992321	G	A	2	0.01759	0.01759	0.8414	0.8414	0.891	0	0.8521	0.8348	A	G	17	45992321	G	ADD	3382	0.8457	0.08271	0.7191	0.9946	-2.026	0.04276	17	45992321	G	ADD	1529	0.8958	0.1548	0.6614	1.213	-0.7108	0.4772	17	45992321	G	ADD	137	0.487	0.9578	0.07452	3.183	-0.7512	0.4525	17	45992321	G	ADD	1529	0.8958	0.1548	0.6614	1.213	-0.7108	0.4772	17	45992321	G	ADD	137	0.487	0.9578	0.07452	3.183	-0.7512	0.4525	4911
17:45992402	17	45992402	A	G	38	-0.09198	0.013886	3.50E-11	22723	2045704	19564	0.31356	0.1715	rs74759276	2068427	17	45992402	G	A	2	0.01759	0.01759	0.8414	0.8414	0.891	0	0.8521	0.8348	A	G	17	45992402	G	ADD	3382	0.8457	0.08271	0.7191	0.9946	-2.026	0.04276	17	45992402	G	ADD	1529	0.8958	0.1548	0.6614	1.213	-0.7108	0.4772	17	45992402	G	ADD	137	0.487	0.9578	0.07452	3.183	-0.7512	0.4525	17	45992402	G	ADD	1529	0.8958	0.1548	0.6614	1.213	-0.7108	0.4772	17	45992402	G	ADD	137	0.487	0.9578	0.07452	3.183	-0.7512	0.4525	4911
17:45992474	17	45992474	G	A	38	-0.092012	0.013888	3.46E-11	22723	2045704	19564	0.31631	0.1715	rs17651887	2068427	17	45992474	A	G	2	0.01759	0.01759	0.8414	0.8414	0.891	0	0.8521	0.8348	G	A	17	45992474	A	ADD	3382	0.8457	0.08271	0.7191	0.9946	-2.026	0.04276	17	45992474	A	ADD	1529	0.8958	0.1548	0.6614	1.213	-0.7108	0.4772	17	45992474	A	ADD	137	0.487	0.9578	0.07452	3.183	-0.7512	0.4525	17	45992474	A	ADD	1529	0.8958	0.1548	0.6614	1.213	-0.7108	0.4772	17	45992474	A	ADD	137	0.487	0.9578	0.07452	3.183	-0.7512	0.4525	4911
17:45992604	17	45992604	C	G	38	-0.091988	0.013886	3.49E-11	22723	2045704	19564	0.31369	0.1715	rs78599197	2068427	17	45992604	G	C	2	0.01759	0.01759	0.8414	0.8414	0.891	0	0.8521	0.8348	C	G	17	45992604	G	ADD	3382	0.8457	0.08271	0.7191	0.9946	-2.026	0.04276	17	45992604	G	ADD	1529	0.8958	0.1548	0.6614	1.213	-0.7108	0.4772	17	45992604	G	ADD	137	0.487	0.9578	0.07452	3.183	-0.7512	0.4525	17	45992604	G	ADD	1529	0.8958	0.1548	0.6614	1.213	-0.7108	0.4772	17	45992604	G	ADD	137	0.487	0.9578	0.07452	3.183	-0.7512	0.4525	4911
17:45992745	17	45992745	G	C	38	-0.09196	0.013886	3.53E-11	22723	2045704	19564	0.31486	0.1715	rs62063842	2068427	17	45992745	C	G	2	0.01759	0.01759	0.8414	0.8414	0.891	0	0.8521	0.8348	G	C	17	45992745	C	ADD	3382	0.8457	0.08271	0.7191	0.9946	-2.026	0.04276	17	45992745	C	ADD	1529	0.8958	0.1548	0.6614	1.213	-0.7108	0.4772	17	45992745	C	ADD	137	0.487	0.9578	0.07452	3.183	-0.7512	0.4525	17	45992745	C	ADD	1529	0.8958	0.1548	0.6614	1.213	-0.7108	0.4772	17	45992745	C	ADD	137	0.487	0.9578	0.07452	3.183	-0.7512	0.4525	4911
17:45993179	17	45993179	G	A	38	-0.092043	0.013886	3.39E-11	22723	2045704	19564	0.31603	0.1715	rs55662347	2068427	17	45993179	A	G	2	0.01759	0.01759	0.8414	0.8414	0.891	0	0.8521	0.8348	G	A	17	45993179	A	ADD	3382	0.8457	0.08271	0.7191	0.9946	-2.026	0.04276	17	45993179	A	ADD	1529	0.8958	0.1548	0.6614	1.213	-0.7108	0.4772	17	45993179	A	ADD	137	0.487	0.9578	0.07452	3.183	-0.7512	0.4525	17	45993179	A	ADD	1529	0.8958	0.1548	0.6614	1.213	-0.7108	0.4772	17	45993179	A	ADD	137	0.487	0.9578	0.07452	3.183	-0.7512	0.4525	4911
17:45993590	17	45993590	T	A	38	-0.092038	0.013888	3.42E-11	22723	2045704	19564	0.31673	0.1715	rs55913645	2068427	17	45993590	A	T	2	0.01759	0.01759	0.8414	0.8414	0.891	0	0.8521	0.8348	T	A	17	45993590	A	ADD	3382	0.8457	0.08271	0.7191	0.9946	-2.026	0.04276	17	45993590	A	ADD	1529	0.8958	0.1548	0.6614	1.213	-0.7108	0.4772	17	45993590	A	ADD	137	0.487	0.9578	0.07452	3.183	-0.7512	0.4525	17	45993590	A	ADD	1529	0.8958	0.1548	0.6614	1.213	-0.7108	0.4772	17	45993590	A	ADD	137	0.487	0.9578	0.07452	3.183	-0.7512	0.4525	4911
17:45993723	17	45993723	C	G	38	-0.091989	0.013886	3.48E-11	22723	2045704	19564	0.31441	0.1715	rs17573175	2068427	17	45993723	G	C	2	0.01759	0.01759	0.8414	0.8414	0.891	0	0.8521	0.8348	C	G	17	45993723	G	ADD	3382	0.8457	0.08271	0.7191	0.9946	-2.026	0.04276	17	45993723	G	ADD	1529	0.8958	0.1548	0.6614	1.213	-0.7108	0.4772	17	45993723	G	ADD	137	0.487	0.9578	0.07452	3.183	-0.7512	0.4525	17	45993723	G	ADD	1529	0.8958	0.1548	0.6614	1.213	-0.7108	0.4772	17	45993723	G	ADD	137	0.487	0.9578	0.07452	3.183	-0.7512	0.4525	4911
17:45993928	17	45993928	T	C	38	-0.092006	0.013886	3.46E-11	22723	2045704	19564	0.31785	0.1715	rs62063845	2068427	17	45993928	C	T	2	0.01759	0.01759	0.8414	0.8414	0.891	0	0.8521	0.8348	T	C	17	45993928	C	ADD	3382	0.8457	0.08271	0.7191	0.9946	-2.026	0.04276	17	45993928	C	ADD	1529	0.8958	0.1548	0.6614	1.213	-0.7108	0.4772	17	45993928	C	ADD	137	0.487	0.9578	0.07452	3.183	-0.7512	0.4525	17	45993928	C	ADD	1529	0.8958	0.1548	0.6614	1.213	-0.7108	0.4772	17	45993928	C	ADD	137	0.487	0.9578	0.07452	3.183	-0.7512	0.4525	4911
17:45994308	17	45994308	A	G	38	-0.092039	0.013888	3.42E-11	22723	2045704	19564	0.31577	0.1715	rs62063846	2068427	17	45994308	G	A	2	0.01834	0.01834	0.8423	0.8423	0.8755	0	0.8546	0.8348	A	G	17	45994308	G	ADD	3382	0.8466	0.08271	0.7199	0.9956	-2.013	0.04415	17	45994308	G	ADD	1529	0.8958	0.1548	0.6614	1.213	-0.7108	0.4772	17	45994308	G	ADD	137	0.487	0.9578	0.07452	3.183	-0.7512	0.4525	17	45994308	G	ADD	1529	0.8958	0.1548	0.6614	1.213	-0.7108	0.4772	17	45994308	G	ADD	137	0.487	0.9578	0.07452	3.183	-0.7512	0.4525	4911
17:45994485	17	45994485	G	A	42	-0.059335	0.010786	3.78E-08	24137	2061203	20754	0.3995	0.3859	rs2435200	2085340	17	45994485	A	G	2	0.2642	0.2642	0.9413	0.9413	0.5725	0	0.9057	0.9644	G	A	17	45994485	A	ADD	3382	0.8877	0.06558	0.7806	1.009	-1.817	0.06918	17	45994485	A	ADD	1529	1.067	0.1004	0.8762	1.299	0.6435	0.5199	17	45994485	A	ADD	137	1.437	0.3665	0.7009	2.948	0.99	0.3222	17	45994485	A	ADD	1529	1.067	0.1004	0.8762	1.299	0.6435	0.5199	17	45994485	A	ADD	137	1.437	0.3665	0.7009	2.948	0.99	0.3222	4911
17:45994651	17	45994651	C	A	38	-0.091982	0.013888	3.51E-11	22723	2045704	19564	0.31442	0.1715	rs55736025	2068427	17	45994651	A	C	2	0.01834	0.01834	0.8423	0.8423	0.8755	0	0.8546	0.8348	C	A	17	45994651	A	ADD	3382	0.8466	0.08271	0.7199	0.9956	-2.013	0.04415	17	45994651	A	ADD	1529	0.8958	0.1548	0.6614	1.213	-0.7108	0.4772	17	45994651	A	ADD	137	0.487	0.9578	0.07452	3.183	-0.7512	0.4525	17	45994651	A	ADD	1529	0.8958	0.1548	0.6614	1.213	-0.7108	0.4772	17	45994651	A	ADD	137	0.487	0.9578	0.07452	3.183	-0.7512	0.4525	4911
17:45994675	17	45994675	T	A	38	-0.092002	0.013888	3.48E-11	22723	2045704	19564	0.31977	0.1715	rs55886080	2068427	17	45994675	A	T	2	0.01834	0.01834	0.8423	0.8423	0.8755	0	0.8546	0.8348	T	A	17	45994675	A	ADD	3382	0.8466	0.08271	0.7199	0.9956	-2.013	0.04415	17	45994675	A	ADD	1529	0.8958	0.1548	0.6614	1.213	-0.7108	0.4772	17	45994675	A	ADD	137	0.487	0.9578	0.07452	3.183	-0.7512	0.4525	17	45994675	A	ADD	1529	0.8958	0.1548	0.6614	1.213	-0.7108	0.4772	17	45994675	A	ADD	137	0.487	0.9578	0.07452	3.183	-0.7512	0.4525	4911
17:45995057	17	45995057	A	C	35	-0.088854	0.014078	2.76E-10	22009	1296734	18851	0.46152	0.1984	rs75944932	1318743	17	45995057	C	A	2	0.01834	0.01834	0.8423	0.8423	0.8755	0	0.8546	0.8348	A	C	17	45995057	C	ADD	3382	0.8466	0.08271	0.7199	0.9956	-2.013	0.04415	17	45995057	C	ADD	1529	0.8958	0.1548	0.6614	1.213	-0.7108	0.4772	17	45995057	C	ADD	137	0.487	0.9578	0.07452	3.183	-0.7512	0.4525	17	45995057	C	ADD	1529	0.8958	0.1548	0.6614	1.213	-0.7108	0.4772	17	45995057	C	ADD	137	0.487	0.9578	0.07452	3.183	-0.7512	0.4525	4911
17:45995488	17	45995488	T	C	38	-0.092065	0.013886	3.36E-11	22723	2045704	19564	0.32864	0.1716	rs17573245	2068427	17	45995488	C	T	2	0.01986	0.01986	0.8445	0.8445	0.9949	0	0.845	0.8442	T	C	17	45995488	C	ADD	3382	0.8505	0.08253	0.7235	0.9999	-1.962	0.04981	17	45995488	C	ADD	1529	0.8936	0.1546	0.66	1.21	-0.7276	0.4668	17	45995488	C	ADD	137	0.487	0.9578	0.07452	3.183	-0.7512	0.4525	17	45995488	C	ADD	1529	0.8936	0.1546	0.66	1.21	-0.7276	0.4668	17	45995488	C	ADD	137	0.487	0.9578	0.07452	3.183	-0.7512	0.4525	4911
17:45995515	17	45995515	C	G	38	-0.092206	0.01389	3.17E-11	22723	2045704	19564	0.34137	0.1717	rs17573266	2068427	17	45995515	G	C	2	0.01772	0.01772	0.8415	0.8415	0.8736	0	0.854	0.8339	C	G	17	45995515	G	ADD	3382	0.8459	0.08277	0.7192	0.9949	-2.021	0.04323	17	45995515	G	ADD	1529	0.8938	0.1546	0.6601	1.21	-0.7266	0.4675	17	45995515	G	ADD	137	0.487	0.9578	0.07452	3.183	-0.7512	0.4525	17	45995515	G	ADD	1529	0.8938	0.1546	0.6601	1.21	-0.7266	0.4675	17	45995515	G	ADD	137	0.487	0.9578	0.07452	3.183	-0.7512	0.4525	4911
17:45995618	17	45995618	A	G	37	-0.093807	0.013907	1.52E-11	22634	1771382	19475	0.27583	0.1709	rs112572874	1794016	17	45995618	G	A	2	0.018	0.018	0.8419	0.8419	0.8717	0	0.8546	0.8342	A	G	17	45995618	G	ADD	3382	0.8465	0.08271	0.7199	0.9955	-2.014	0.04399	17	45995618	G	ADD	1529	0.8931	0.1546	0.6596	1.209	-0.7309	0.4648	17	45995618	G	ADD	137	0.487	0.9578	0.07452	3.183	-0.7512	0.4525	17	45995618	G	ADD	1529	0.8931	0.1546	0.6596	1.209	-0.7309	0.4648	17	45995618	G	ADD	137	0.487	0.9578	0.07452	3.183	-0.7512	0.4525	4911
17:45995661	17	45995661	G	A	38	-0.092889	0.01389	2.27E-11	22723	2045704	19564	0.30131	0.1715	rs17652036	2068427	17	45995661	A	G	2	0.01943	0.01943	0.8435	0.8435	0.887	0	0.8546	0.8366	G	A	17	45995661	A	ADD	3382	0.8484	0.08285	0.7212	0.998	-1.985	0.04718	17	45995661	A	ADD	1529	0.8943	0.1548	0.6603	1.211	-0.7217	0.4705	17	45995661	A	ADD	137	0.487	0.9578	0.07452	3.183	-0.7512	0.4525	17	45995661	A	ADD	1529	0.8943	0.1548	0.6603	1.211	-0.7217	0.4705	17	45995661	A	ADD	137	0.487	0.9578	0.07452	3.183	-0.7512	0.4525	4911
17:45995696	17	45995696	T	G	38	-0.093418	0.01388	1.69E-11	22723	2045704	19564	0.31335	0.1719	rs62063849	2068427	17	45995696	G	T	2	0.01631	0.01631	0.84	0.84	0.8793	0	0.8519	0.8328	T	G	17	45995696	G	ADD	3382	0.8458	0.08256	0.7195	0.9944	-2.028	0.04256	17	45995696	G	ADD	1529	0.887	0.1543	0.6555	1.2	-0.7774	0.4369	17	45995696	G	ADD	137	0.487	0.9578	0.07452	3.183	-0.7512	0.4525	17	45995696	G	ADD	1529	0.887	0.1543	0.6555	1.2	-0.7774	0.4369	17	45995696	G	ADD	137	0.487	0.9578	0.07452	3.183	-0.7512	0.4525	4911
17:45995779	17	45995779	G	C	38	-0.092048	0.013892	3.44E-11	22723	2045704	19564	0.31777	0.1714	rs17652066	2068427	17	45995779	C	G	2	0.01787	0.01787	0.8418	0.8418	0.8699	0	0.8546	0.8339	G	C	17	45995779	C	ADD	3382	0.8466	0.08271	0.7199	0.9956	-2.013	0.04415	17	45995779	C	ADD	1529	0.8931	0.1546	0.6596	1.209	-0.7309	0.4648	17	45995779	C	ADD	137	0.487	0.9578	0.07452	3.183	-0.7512	0.4525	17	45995779	C	ADD	1529	0.8931	0.1546	0.6596	1.209	-0.7309	0.4648	17	45995779	C	ADD	137	0.487	0.9578	0.07452	3.183	-0.7512	0.4525	4911
17:45996373	17	45996373	G	A	38	-0.091476	0.013886	4.48E-11	22723	2045704	19564	0.33601	0.1715	rs62063850	2068427	17	45996373	A	G	2	0.01834	0.01834	0.8423	0.8423	0.8755	0	0.8546	0.8348	G	A	17	45996373	A	ADD	3382	0.8466	0.08271	0.7199	0.9956	-2.013	0.04415	17	45996373	A	ADD	1529	0.8958	0.1548	0.6614	1.213	-0.7108	0.4772	17	45996373	A	ADD	137	0.487	0.9578	0.07452	3.183	-0.7512	0.4525	17	45996373	A	ADD	1529	0.8958	0.1548	0.6614	1.213	-0.7108	0.4772	17	45996373	A	ADD	137	0.487	0.9578	0.07452	3.183	-0.7512	0.4525	4911
17:45996523	17	45996523	A	G	38	-0.091847	0.01388	3.67E-11	22723	2045704	19564	0.30046	0.1719	rs1052553	2068427	17	45996523	G	A	2	0.02068	0.02068	0.8455	0.8455	0.8644	0	0.8589	0.8373	A	G	17	45996523	G	ADD	3382	0.8515	0.0825	0.7244	1.001	-1.948	0.05137	17	45996523	G	ADD	1529	0.8935	0.154	0.6606	1.208	-0.7313	0.4646	17	45996523	G	ADD	137	0.487	0.9578	0.07452	3.183	-0.7512	0.4525	17	45996523	G	ADD	1529	0.8935	0.154	0.6606	1.208	-0.7313	0.4646	17	45996523	G	ADD	137	0.487	0.9578	0.07452	3.183	-0.7512	0.4525	4911
17:45996607	17	45996607	T	C	38	-0.09248	0.013894	2.81E-11	22723	2045704	19564	0.31865	0.1715	rs17652121	2068427	17	45996607	C	T	2	0.01834	0.01834	0.8423	0.8423	0.8755	0	0.8546	0.8348	T	C	17	45996607	C	ADD	3382	0.8466	0.08271	0.7199	0.9956	-2.013	0.04415	17	45996607	C	ADD	1529	0.8958	0.1548	0.6614	1.213	-0.7108	0.4772	17	45996607	C	ADD	137	0.487	0.9578	0.07452	3.183	-0.7512	0.4525	17	45996607	C	ADD	1529	0.8958	0.1548	0.6614	1.213	-0.7108	0.4772	17	45996607	C	ADD	137	0.487	0.9578	0.07452	3.183	-0.7512	0.4525	4911
17:45997069	17	45997069	C	G	38	-0.09261	0.01389	2.61E-11	22723	2045704	19564	0.32754	0.1715	rs62063851	2068427	17	45997069	G	C	2	0.01834	0.01834	0.8423	0.8423	0.8755	0	0.8546	0.8348	C	G	17	45997069	G	ADD	3382	0.8466	0.08271	0.7199	0.9956	-2.013	0.04415	17	45997069	G	ADD	1529	0.8958	0.1548	0.6614	1.213	-0.7108	0.4772	17	45997069	G	ADD	137	0.487	0.9578	0.07452	3.183	-0.7512	0.4525	17	45997069	G	ADD	1529	0.8958	0.1548	0.6614	1.213	-0.7108	0.4772	17	45997069	G	ADD	137	0.487	0.9578	0.07452	3.183	-0.7512	0.4525	4911
17:45997215	17	45997215	A	G	38	-0.092331	0.013894	3.03E-11	22723	2045704	19564	0.33463	0.1715	rs62063852	2068427	17	45997215	G	A	2	0.01834	0.01834	0.8423	0.8423	0.8755	0	0.8546	0.8348	A	G	17	45997215	G	ADD	3382	0.8466	0.08271	0.7199	0.9956	-2.013	0.04415	17	45997215	G	ADD	1529	0.8958	0.1548	0.6614	1.213	-0.7108	0.4772	17	45997215	G	ADD	137	0.487	0.9578	0.07452	3.183	-0.7512	0.4525	17	45997215	G	ADD	1529	0.8958	0.1548	0.6614	1.213	-0.7108	0.4772	17	45997215	G	ADD	137	0.487	0.9578	0.07452	3.183	-0.7512	0.4525	4911
17:45997247	17	45997247	A	G	38	-0.091939	0.013911	3.86E-11	22723	2045704	19564	0.3558	0.1713	rs62063853	2068427	17	45997247	G	A	2	0.01834	0.01834	0.8423	0.8423	0.8755	0	0.8546	0.8348	A	G	17	45997247	G	ADD	3382	0.8466	0.08271	0.7199	0.9956	-2.013	0.04415	17	45997247	G	ADD	1529	0.8958	0.1548	0.6614	1.213	-0.7108	0.4772	17	45997247	G	ADD	137	0.487	0.9578	0.07452	3.183	-0.7512	0.4525	17	45997247	G	ADD	1529	0.8958	0.1548	0.6614	1.213	-0.7108	0.4772	17	45997247	G	ADD	137	0.487	0.9578	0.07452	3.183	-0.7512	0.4525	4911
17:45997253	17	45997253	G	A	38	-0.092065	0.013914	3.67E-11	22723	2045704	19564	0.36371	0.1712	rs62063854	2068427	17	45997253	A	G	2	0.01834	0.01834	0.8423	0.8423	0.8755	0	0.8546	0.8348	G	A	17	45997253	A	ADD	3382	0.8466	0.08271	0.7199	0.9956	-2.013	0.04415	17	45997253	A	ADD	1529	0.8958	0.1548	0.6614	1.213	-0.7108	0.4772	17	45997253	A	ADD	137	0.487	0.9578	0.07452	3.183	-0.7512	0.4525	17	45997253	A	ADD	1529	0.8958	0.1548	0.6614	1.213	-0.7108	0.4772	17	45997253	A	ADD	137	0.487	0.9578	0.07452	3.183	-0.7512	0.4525	4911
17:45997733	17	45997733	T	C	38	-0.092757	0.013903	2.53E-11	22723	2045704	19564	0.35411	0.1714	rs2004673	2068427	17	45997733	C	T	2	0.02043	0.02043	0.8448	0.8448	0.8359	0	0.8611	0.8348	T	C	17	45997733	C	ADD	3382	0.8497	0.08272	0.7225	0.9992	-1.969	0.04894	17	45997733	C	ADD	1529	0.8958	0.1548	0.6614	1.213	-0.7108	0.4772	17	45997733	C	ADD	137	0.487	0.9578	0.07452	3.183	-0.7512	0.4525	17	45997733	C	ADD	1529	0.8958	0.1548	0.6614	1.213	-0.7108	0.4772	17	45997733	C	ADD	137	0.487	0.9578	0.07452	3.183	-0.7512	0.4525	4911
17:45997744	17	45997744	A	T	38	-0.092695	0.013903	2.61E-11	22723	2045704	19564	0.34909	0.1714	rs2004674	2068427	17	45997744	T	A	2	0.02043	0.02043	0.8448	0.8448	0.8359	0	0.8611	0.8348	A	T	17	45997744	T	ADD	3382	0.8497	0.08272	0.7225	0.9992	-1.969	0.04894	17	45997744	T	ADD	1529	0.8958	0.1548	0.6614	1.213	-0.7108	0.4772	17	45997744	T	ADD	137	0.487	0.9578	0.07452	3.183	-0.7512	0.4525	17	45997744	T	ADD	1529	0.8958	0.1548	0.6614	1.213	-0.7108	0.4772	17	45997744	T	ADD	137	0.487	0.9578	0.07452	3.183	-0.7512	0.4525	4911
17:45998169	17	45998169	T	C	38	-0.09264	0.013894	2.60E-11	22723	2045704	19564	0.33964	0.1715	rs62063855	2068427	17	45998169	C	T	2	0.02043	0.02043	0.8448	0.8448	0.8359	0	0.8611	0.8348	T	C	17	45998169	C	ADD	3382	0.8497	0.08272	0.7225	0.9992	-1.969	0.04894	17	45998169	C	ADD	1529	0.8958	0.1548	0.6614	1.213	-0.7108	0.4772	17	45998169	C	ADD	137	0.487	0.9578	0.07452	3.183	-0.7512	0.4525	17	45998169	C	ADD	1529	0.8958	0.1548	0.6614	1.213	-0.7108	0.4772	17	45998169	C	ADD	137	0.487	0.9578	0.07452	3.183	-0.7512	0.4525	4911
17:45998471	17	45998471	T	C	36	-0.087422	0.014438	1.41E-09	20736	2037022	18014	0.36131	0.1712	rs1078269	2057758	17	45998471	C	T	2	0.02043	0.02043	0.8448	0.8448	0.8359	0	0.8611	0.8348	T	C	17	45998471	C	ADD	3382	0.8497	0.08272	0.7225	0.9992	-1.969	0.04894	17	45998471	C	ADD	1529	0.8958	0.1548	0.6614	1.213	-0.7108	0.4772	17	45998471	C	ADD	137	0.487	0.9578	0.07452	3.183	-0.7512	0.4525	17	45998471	C	ADD	1529	0.8958	0.1548	0.6614	1.213	-0.7108	0.4772	17	45998471	C	ADD	137	0.487	0.9578	0.07452	3.183	-0.7512	0.4525	4911
17:45998535	17	45998535	A	G	37	-0.091389	0.013915	5.11E-11	22412	2045402	19410	0.3597	0.1715	rs1078268	2067814	17	45998535	G	A	2	0.02043	0.02043	0.8448	0.8448	0.8359	0	0.8611	0.8348	A	G	17	45998535	G	ADD	3382	0.8497	0.08272	0.7225	0.9992	-1.969	0.04894	17	45998535	G	ADD	1529	0.8958	0.1548	0.6614	1.213	-0.7108	0.4772	17	45998535	G	ADD	137	0.487	0.9578	0.07452	3.183	-0.7512	0.4525	17	45998535	G	ADD	1529	0.8958	0.1548	0.6614	1.213	-0.7108	0.4772	17	45998535	G	ADD	137	0.487	0.9578	0.07452	3.183	-0.7512	0.4525	4911
17:45999100	17	45999100	A	G	38	-0.092097	0.013889	3.34E-11	22723	2045704	19564	0.34065	0.1715	rs62063856	2068427	17	45999100	G	A	2	0.02043	0.02043	0.8448	0.8448	0.8359	0	0.8611	0.8348	A	G	17	45999100	G	ADD	3382	0.8497	0.08272	0.7225	0.9992	-1.969	0.04894	17	45999100	G	ADD	1529	0.8958	0.1548	0.6614	1.213	-0.7108	0.4772	17	45999100	G	ADD	137	0.487	0.9578	0.07452	3.183	-0.7512	0.4525	17	45999100	G	ADD	1529	0.8958	0.1548	0.6614	1.213	-0.7108	0.4772	17	45999100	G	ADD	137	0.487	0.9578	0.07452	3.183	-0.7512	0.4525	4911
17:45999299	17	45999299	A	G	38	-0.091766	0.013875	3.75E-11	22723	2045704	19564	0.33033	0.1717	rs62063857	2068427	17	45999299	G	A	2	0.02043	0.02043	0.8448	0.8448	0.8359	0	0.8611	0.8348	A	G	17	45999299	G	ADD	3382	0.8497	0.08272	0.7225	0.9992	-1.969	0.04894	17	45999299	G	ADD	1529	0.8958	0.1548	0.6614	1.213	-0.7108	0.4772	17	45999299	G	ADD	137	0.487	0.9578	0.07452	3.183	-0.7512	0.4525	17	45999299	G	ADD	1529	0.8958	0.1548	0.6614	1.213	-0.7108	0.4772	17	45999299	G	ADD	137	0.487	0.9578	0.07452	3.183	-0.7512	0.4525	4911
17:46000342	17	46000342	G	T	38	-0.091661	0.013888	4.10E-11	22723	2045704	19564	0.32319	0.1715	rs79959255	2068427	17	46000342	T	G	2	0.02043	0.02043	0.8448	0.8448	0.8359	0	0.8611	0.8348	G	T	17	46000342	T	ADD	3382	0.8497	0.08272	0.7225	0.9992	-1.969	0.04894	17	46000342	T	ADD	1529	0.8958	0.1548	0.6614	1.213	-0.7108	0.4772	17	46000342	T	ADD	137	0.487	0.9578	0.07452	3.183	-0.7512	0.4525	17	46000342	T	ADD	1529	0.8958	0.1548	0.6614	1.213	-0.7108	0.4772	17	46000342	T	ADD	137	0.487	0.9578	0.07452	3.183	-0.7512	0.4525	4911
17:46000484	17	46000484	G	A	36	-0.083806	0.014574	8.91E-09	20695	1840869	17816	0.54834	0.1761	rs56301633	1861564	17	46000484	A	G	2	0.02043	0.02043	0.8448	0.8448	0.8359	0	0.8611	0.8348	G	A	17	46000484	A	ADD	3382	0.8497	0.08272	0.7225	0.9992	-1.969	0.04894	17	46000484	A	ADD	1529	0.8958	0.1548	0.6614	1.213	-0.7108	0.4772	17	46000484	A	ADD	137	0.487	0.9578	0.07452	3.183	-0.7512	0.4525	17	46000484	A	ADD	1529	0.8958	0.1548	0.6614	1.213	-0.7108	0.4772	17	46000484	A	ADD	137	0.487	0.9578	0.07452	3.183	-0.7512	0.4525	4911
17:46000485	17	46000485	T	A	37	-0.088163	0.014459	1.08E-09	21047	2037324	18167	0.32391	0.1707	rs56108300	2058371	17	46000485	A	T	2	0.02043	0.02043	0.8448	0.8448	0.8359	0	0.8611	0.8348	T	A	17	46000485	A	ADD	3382	0.8497	0.08272	0.7225	0.9992	-1.969	0.04894	17	46000485	A	ADD	1529	0.8958	0.1548	0.6614	1.213	-0.7108	0.4772	17	46000485	A	ADD	137	0.487	0.9578	0.07452	3.183	-0.7512	0.4525	17	46000485	A	ADD	1529	0.8958	0.1548	0.6614	1.213	-0.7108	0.4772	17	46000485	A	ADD	137	0.487	0.9578	0.07452	3.183	-0.7512	0.4525	4911
17:46001250	17	46001250	G	A	38	-0.091815	0.013887	3.80E-11	22723	2045704	19564	0.32609	0.1715	rs62063859	2068427	17	46001250	A	G	2	0.02043	0.02043	0.8448	0.8448	0.8359	0	0.8611	0.8348	G	A	17	46001250	A	ADD	3382	0.8497	0.08272	0.7225	0.9992	-1.969	0.04894	17	46001250	A	ADD	1529	0.8958	0.1548	0.6614	1.213	-0.7108	0.4772	17	46001250	A	ADD	137	0.487	0.9578	0.07452	3.183	-0.7512	0.4525	17	46001250	A	ADD	1529	0.8958	0.1548	0.6614	1.213	-0.7108	0.4772	17	46001250	A	ADD	137	0.487	0.9578	0.07452	3.183	-0.7512	0.4525	4911
17:46001466	17	46001466	G	A	37	-0.092804	0.013919	2.61E-11	22634	1771382	19475	0.32389	0.1698	rs62064660	1794016	17	46001466	A	G	2	0.02043	0.02043	0.8448	0.8448	0.8359	0	0.8611	0.8348	G	A	17	46001466	A	ADD	3382	0.8497	0.08272	0.7225	0.9992	-1.969	0.04894	17	46001466	A	ADD	1529	0.8958	0.1548	0.6614	1.213	-0.7108	0.4772	17	46001466	A	ADD	137	0.487	0.9578	0.07452	3.183	-0.7512	0.4525	17	46001466	A	ADD	1529	0.8958	0.1548	0.6614	1.213	-0.7108	0.4772	17	46001466	A	ADD	137	0.487	0.9578	0.07452	3.183	-0.7512	0.4525	4911
17:46001526	17	46001526	G	A	38	-0.091877	0.013887	3.69E-11	22723	2045704	19564	0.33012	0.1716	rs62064661	2068427	17	46001526	A	G	2	0.02043	0.02043	0.8448	0.8448	0.8359	0	0.8611	0.8348	G	A	17	46001526	A	ADD	3382	0.8497	0.08272	0.7225	0.9992	-1.969	0.04894	17	46001526	A	ADD	1529	0.8958	0.1548	0.6614	1.213	-0.7108	0.4772	17	46001526	A	ADD	137	0.487	0.9578	0.07452	3.183	-0.7512	0.4525	17	46001526	A	ADD	1529	0.8958	0.1548	0.6614	1.213	-0.7108	0.4772	17	46001526	A	ADD	137	0.487	0.9578	0.07452	3.183	-0.7512	0.4525	4911
17:46002201	17	46002201	C	T	37	-0.092033	0.013918	3.78E-11	22634	1771382	19475	0.3253	0.17	rs17573447	1794016	17	46002201	T	C	2	0.02233	0.02233	0.8469	0.8469	0.8022	0	0.8667	0.8348	C	T	17	46002201	T	ADD	3382	0.851	0.08272	0.7236	1.001	-1.95	0.05112	17	46002201	T	ADD	1529	0.9007	0.1546	0.6652	1.22	-0.6761	0.499	17	46002201	T	ADD	137	0.487	0.9578	0.07452	3.183	-0.7512	0.4525	17	46002201	T	ADD	1529	0.9007	0.1546	0.6652	1.22	-0.6761	0.499	17	46002201	T	ADD	137	0.487	0.9578	0.07452	3.183	-0.7512	0.4525	4911
17:46002355	17	46002355	A	G	38	-0.091749	0.013887	3.92E-11	22723	2045704	19564	0.32684	0.1715	rs62064662	2068427	17	46002355	G	A	2	0.02173	0.02173	0.8462	0.8462	0.8123	0	0.865	0.8348	A	G	17	46002355	G	ADD	3382	0.8503	0.08272	0.723	0.9999	-1.961	0.04988	17	46002355	G	ADD	1529	0.9007	0.1546	0.6652	1.22	-0.6761	0.499	17	46002355	G	ADD	137	0.487	0.9578	0.07452	3.183	-0.7512	0.4525	17	46002355	G	ADD	1529	0.9007	0.1546	0.6652	1.22	-0.6761	0.499	17	46002355	G	ADD	137	0.487	0.9578	0.07452	3.183	-0.7512	0.4525	4911
17:46002673	17	46002673	T	G	37	-0.092531	0.013962	3.41E-11	22634	1771382	19475	0.26195	0.1694	rs62064663	1794016	17	46002673	G	T	2	0.01929	0.01929	0.8434	0.8434	0.8467	0	0.8586	0.8341	T	G	17	46002673	G	ADD	3382	0.8469	0.08274	0.7201	0.996	-2.009	0.04459	17	46002673	G	ADD	1529	0.9026	0.1551	0.6661	1.223	-0.6606	0.5089	17	46002673	G	ADD	137	0.487	0.9578	0.07452	3.183	-0.7512	0.4525	17	46002673	G	ADD	1529	0.9026	0.1551	0.6661	1.223	-0.6606	0.5089	17	46002673	G	ADD	137	0.487	0.9578	0.07452	3.183	-0.7512	0.4525	4911
17:46003042	17	46003042	G	C	33	-0.082679	0.014294	7.29E-09	19760	1749571	17246	0.55434	0.185	rs113894932	1769331	17	46003042	C	G	2	0.01834	0.01834	0.8422	0.8422	0.8694	0	0.8551	0.8343	G	C	17	46003042	C	ADD	3382	0.8465	0.08276	0.7198	0.9956	-2.013	0.04409	17	46003042	C	ADD	1529	0.8977	0.1552	0.6622	1.217	-0.6954	0.4868	17	46003042	C	ADD	137	0.487	0.9578	0.07452	3.183	-0.7512	0.4525	17	46003042	C	ADD	1529	0.8977	0.1552	0.6622	1.217	-0.6954	0.4868	17	46003042	C	ADD	137	0.487	0.9578	0.07452	3.183	-0.7512	0.4525	4911
17:46003698	17	46003698	A	G	38	-0.08565	0.013373	1.51E-10	22723	2045704	19564	0.58788	0.1799	rs8070723	2068427	17	46003698	G	A	2	0.07683	0.1195	0.8884	0.8843	0.243	26.62	0.8061	0.9459	A	G	17	46003698	G	ADD	3382	0.9189	0.07995	0.7856	1.075	-1.058	0.2899	17	46003698	G	ADD	1529	0.8819	0.1249	0.6904	1.127	-1.006	0.3145	17	46003698	G	ADD	137	0.3369	0.9385	0.05354	2.12	-1.159	0.2463	17	46003698	G	ADD	1529	0.8819	0.1249	0.6904	1.127	-1.006	0.3145	17	46003698	G	ADD	137	0.3369	0.9385	0.05354	2.12	-1.159	0.2463	4911
17:46003858	17	46003858	G	A	35	-0.091168	0.015196	1.98E-09	20488	1762722	17903	0.31192	0.1592	rs17573509	1783210	17	46003858	A	G	2	0.01638	0.01638	0.8395	0.8395	0.8003	0	0.8594	0.8274	G	A	17	46003858	A	ADD	3382	0.8416	0.08279	0.7156	0.9899	-2.083	0.03728	17	46003858	A	ADD	1529	0.9057	0.1556	0.6676	1.229	-0.6364	0.5245	17	46003858	A	ADD	137	0.487	0.9578	0.07452	3.183	-0.7512	0.4525	17	46003858	A	ADD	1529	0.9057	0.1556	0.6676	1.229	-0.6364	0.5245	17	46003858	A	ADD	137	0.487	0.9578	0.07452	3.183	-0.7512	0.4525	4911
17:46004096	17	46004096	T	C	38	-0.091144	0.013942	6.27E-11	22723	2045704	19564	0.30154	0.1709	rs62064664	2068427	17	46004096	C	T	2	0.01638	0.01638	0.8395	0.8395	0.8003	0	0.8594	0.8274	T	C	17	46004096	C	ADD	3382	0.8416	0.08279	0.7156	0.9899	-2.083	0.03728	17	46004096	C	ADD	1529	0.9057	0.1556	0.6676	1.229	-0.6364	0.5245	17	46004096	C	ADD	137	0.487	0.9578	0.07452	3.183	-0.7512	0.4525	17	46004096	C	ADD	1529	0.9057	0.1556	0.6676	1.229	-0.6364	0.5245	17	46004096	C	ADD	137	0.487	0.9578	0.07452	3.183	-0.7512	0.4525	4911
17:46004161	17	46004161	T	C	38	-0.090969	0.01394	6.76E-11	22723	2045704	19564	0.29641	0.1709	rs62064665	2068427	17	46004161	C	T	2	0.01638	0.01638	0.8395	0.8395	0.8003	0	0.8594	0.8274	T	C	17	46004161	C	ADD	3382	0.8416	0.08279	0.7156	0.9899	-2.083	0.03728	17	46004161	C	ADD	1529	0.9057	0.1556	0.6676	1.229	-0.6364	0.5245	17	46004161	C	ADD	137	0.487	0.9578	0.07452	3.183	-0.7512	0.4525	17	46004161	C	ADD	1529	0.9057	0.1556	0.6676	1.229	-0.6364	0.5245	17	46004161	C	ADD	137	0.487	0.9578	0.07452	3.183	-0.7512	0.4525	4911
17:46004815	17	46004815	A	G	38	-0.090897	0.013941	7.02E-11	22723	2045704	19564	0.29987	0.171	rs111324579	2068427	17	46004815	G	A	2	0.01745	0.01745	0.8409	0.8409	0.7777	0	0.8632	0.8274	A	G	17	46004815	G	ADD	3382	0.8423	0.08278	0.7162	0.9907	-2.073	0.03817	17	46004815	G	ADD	1529	0.9107	0.1555	0.6715	1.235	-0.6016	0.5475	17	46004815	G	ADD	137	0.487	0.9578	0.07452	3.183	-0.7512	0.4525	17	46004815	G	ADD	1529	0.9107	0.1555	0.6715	1.235	-0.6016	0.5475	17	46004815	G	ADD	137	0.487	0.9578	0.07452	3.183	-0.7512	0.4525	4911
17:46004883	17	46004883	A	T	38	-0.090966	0.013945	6.88E-11	22723	2045704	19564	0.27418	0.1709	rs113201171	2068427	17	46004883	T	A	2	0.02243	0.02243	0.8464	0.8464	0.8416	0	0.8622	0.8367	A	T	17	46004883	T	ADD	3382	0.8493	0.08305	0.7217	0.9994	-1.967	0.04919	17	46004883	T	ADD	1529	0.9107	0.1555	0.6715	1.235	-0.6016	0.5475	17	46004883	T	ADD	137	0.487	0.9578	0.07452	3.183	-0.7512	0.4525	17	46004883	T	ADD	1529	0.9107	0.1555	0.6715	1.235	-0.6016	0.5475	17	46004883	T	ADD	137	0.487	0.9578	0.07452	3.183	-0.7512	0.4525	4911
17:46005066	17	46005066	G	A	30	-0.093263	0.015928	4.76E-09	17757	1885302	15338	0.19927	0.1698	rs112310745	1903059	17	46005066	A	G	2	0.01638	0.01638	0.8395	0.8395	0.8003	0	0.8594	0.8274	G	A	17	46005066	A	ADD	3382	0.8416	0.08279	0.7156	0.9899	-2.083	0.03728	17	46005066	A	ADD	1529	0.9057	0.1556	0.6676	1.229	-0.6364	0.5245	17	46005066	A	ADD	137	0.487	0.9578	0.07452	3.183	-0.7512	0.4525	17	46005066	A	ADD	1529	0.9057	0.1556	0.6676	1.229	-0.6364	0.5245	17	46005066	A	ADD	137	0.487	0.9578	0.07452	3.183	-0.7512	0.4525	4911
17:46005075	17	46005075	T	C	30	-0.092774	0.015941	5.89E-09	17757	1885302	15338	0.19748	0.1696	rs74450848	1903059	17	46005075	C	T	2	0.01638	0.01638	0.8395	0.8395	0.8003	0	0.8594	0.8274	T	C	17	46005075	C	ADD	3382	0.8416	0.08279	0.7156	0.9899	-2.083	0.03728	17	46005075	C	ADD	1529	0.9057	0.1556	0.6676	1.229	-0.6364	0.5245	17	46005075	C	ADD	137	0.487	0.9578	0.07452	3.183	-0.7512	0.4525	17	46005075	C	ADD	1529	0.9057	0.1556	0.6676	1.229	-0.6364	0.5245	17	46005075	C	ADD	137	0.487	0.9578	0.07452	3.183	-0.7512	0.4525	4911
17:46005080	17	46005080	G	A	30	-0.092904	0.015941	5.61E-09	17757	1885302	15338	0.19213	0.1696	rs74846646	1903059	17	46005080	A	G	2	0.01638	0.01638	0.8395	0.8395	0.8003	0	0.8594	0.8274	G	A	17	46005080	A	ADD	3382	0.8416	0.08279	0.7156	0.9899	-2.083	0.03728	17	46005080	A	ADD	1529	0.9057	0.1556	0.6676	1.229	-0.6364	0.5245	17	46005080	A	ADD	137	0.487	0.9578	0.07452	3.183	-0.7512	0.4525	17	46005080	A	ADD	1529	0.9057	0.1556	0.6676	1.229	-0.6364	0.5245	17	46005080	A	ADD	137	0.487	0.9578	0.07452	3.183	-0.7512	0.4525	4911
17:46005148	17	46005148	T	C	38	-0.09156	0.013943	5.14E-11	22723	2045704	19564	0.29394	0.171	rs62064666	2068427	17	46005148	C	T	2	0.01844	0.01844	0.8423	0.8423	0.8707	0	0.8551	0.8345	T	C	17	46005148	C	ADD	3382	0.8467	0.08276	0.7199	0.9959	-2.01	0.04442	17	46005148	C	ADD	1529	0.8977	0.1552	0.6622	1.217	-0.6954	0.4868	17	46005148	C	ADD	137	0.487	0.9578	0.07452	3.183	-0.7512	0.4525	17	46005148	C	ADD	1529	0.8977	0.1552	0.6622	1.217	-0.6954	0.4868	17	46005148	C	ADD	137	0.487	0.9578	0.07452	3.183	-0.7512	0.4525	4911
17:46005162	17	46005162	A	T	37	-0.092591	0.013978	3.50E-11	22634	1771382	19475	0.26517	0.1694	rs62064667	1794016	17	46005162	T	A	2	0.01844	0.01844	0.8423	0.8423	0.8707	0	0.8551	0.8345	A	T	17	46005162	T	ADD	3382	0.8467	0.08276	0.7199	0.9959	-2.01	0.04442	17	46005162	T	ADD	1529	0.8977	0.1552	0.6622	1.217	-0.6954	0.4868	17	46005162	T	ADD	137	0.487	0.9578	0.07452	3.183	-0.7512	0.4525	17	46005162	T	ADD	1529	0.8977	0.1552	0.6622	1.217	-0.6954	0.4868	17	46005162	T	ADD	137	0.487	0.9578	0.07452	3.183	-0.7512	0.4525	4911
17:46005237	17	46005237	A	C	38	-0.091405	0.013934	5.39E-11	22723	2045704	19564	0.28032	0.171	rs17573593	2068427	17	46005237	C	A	2	0.01844	0.01844	0.8423	0.8423	0.8707	0	0.8551	0.8345	A	C	17	46005237	C	ADD	3382	0.8467	0.08276	0.7199	0.9959	-2.01	0.04442	17	46005237	C	ADD	1529	0.8977	0.1552	0.6622	1.217	-0.6954	0.4868	17	46005237	C	ADD	137	0.487	0.9578	0.07452	3.183	-0.7512	0.4525	17	46005237	C	ADD	1529	0.8977	0.1552	0.6622	1.217	-0.6954	0.4868	17	46005237	C	ADD	137	0.487	0.9578	0.07452	3.183	-0.7512	0.4525	4911
17:46005615	17	46005615	G	A	37	-0.092631	0.013968	3.32E-11	22634	1771382	19475	0.27802	0.1694	rs62064668	1794016	17	46005615	A	G	2	0.01844	0.01844	0.8423	0.8423	0.8707	0	0.8551	0.8345	G	A	17	46005615	A	ADD	3382	0.8467	0.08276	0.7199	0.9959	-2.01	0.04442	17	46005615	A	ADD	1529	0.8977	0.1552	0.6622	1.217	-0.6954	0.4868	17	46005615	A	ADD	137	0.487	0.9578	0.07452	3.183	-0.7512	0.4525	17	46005615	A	ADD	1529	0.8977	0.1552	0.6622	1.217	-0.6954	0.4868	17	46005615	A	ADD	137	0.487	0.9578	0.07452	3.183	-0.7512	0.4525	4911
17:46005715	17	46005715	G	A	38	-0.090875	0.013933	6.92E-11	22723	2045704	19564	0.30051	0.1711	rs17573607	2068427	17	46005715	A	G	2	0.01781	0.01781	0.8419	0.8419	0.6472	0	0.8783	0.8202	G	A	17	46005715	A	ADD	3382	0.8475	0.08269	0.7207	0.9966	-2.001	0.04535	17	46005715	A	ADD	1529	0.9006	0.1528	0.6675	1.215	-0.6851	0.4932	17	46005715	A	ADD	137	0.487	0.9578	0.07452	3.183	-0.7512	0.4525	17	46005715	A	ADD	1529	0.9006	0.1528	0.6675	1.215	-0.6851	0.4932	17	46005715	A	ADD	137	0.487	0.9578	0.07452	3.183	-0.7512	0.4525	4911
17:46005957	17	46005957	C	T	37	-0.089938	0.013989	1.28E-10	22663	2032344	19504	0.27969	0.171	rs17652337	2055007	17	46005957	T	C	2	0.01979	0.01979	0.8439	0.8439	0.6634	0	0.8787	0.8232	C	T	17	46005957	T	ADD	3382	0.8567	0.08256	0.7287	1.007	-1.874	0.06097	17	46005957	T	ADD	1529	0.8745	0.1556	0.6446	1.186	-0.8617	0.3888	17	46005957	T	ADD	137	0.487	0.9578	0.07452	3.183	-0.7512	0.4525	17	46005957	T	ADD	1529	0.8745	0.1556	0.6446	1.186	-0.8617	0.3888	17	46005957	T	ADD	137	0.487	0.9578	0.07452	3.183	-0.7512	0.4525	4911
17:46006036	17	46006036	G	A	37	-0.087714	0.014541	1.62E-09	21047	2037324	18167	0.4153	0.1734	rs1991556	2058371	17	46006036	A	G	2	0.01288	0.01288	0.834	0.834	0.7438	0	0.8595	0.8184	G	A	17	46006036	A	ADD	3382	0.8432	0.08303	0.7166	0.9922	-2.054	0.04	17	46006036	A	ADD	1529	0.8773	0.1551	0.6473	1.189	-0.8443	0.3985	17	46006036	A	ADD	137	0.487	0.9578	0.07452	3.183	-0.7512	0.4525	17	46006036	A	ADD	1529	0.8773	0.1551	0.6473	1.189	-0.8443	0.3985	17	46006036	A	ADD	137	0.487	0.9578	0.07452	3.183	-0.7512	0.4525	4911
17:46006791	17	46006791	T	C	29	-0.089878	0.016044	2.12E-08	17405	1688847	14986	0.35887	0.1761	rs113316734	1706252	17	46006791	C	T	2	0.01994	0.01994	0.8443	0.8443	0.8149	0	0.8628	0.8331	T	C	17	46006791	C	ADD	3382	0.8494	0.08274	0.7222	0.9989	-1.973	0.04846	17	46006791	C	ADD	1529	0.8992	0.1542	0.6646	1.217	-0.6888	0.4909	17	46006791	C	ADD	137	0.487	0.9578	0.07452	3.183	-0.7512	0.4525	17	46006791	C	ADD	1529	0.8992	0.1542	0.6646	1.217	-0.6888	0.4909	17	46006791	C	ADD	137	0.487	0.9578	0.07452	3.183	-0.7512	0.4525	4911
17:46007167	17	46007167	T	C	36	-0.087174	0.014093	6.18E-10	22098	1571056	18940	0.42211	0.1946	rs74829364	1593154	17	46007167	C	T	2	0.02146	0.02146	0.8458	0.8458	0.8149	0	0.8643	0.8345	T	C	17	46007167	C	ADD	3382	0.847	0.08274	0.7202	0.9961	-2.007	0.04472	17	46007167	C	ADD	1529	0.9095	0.1553	0.6709	1.233	-0.6112	0.541	17	46007167	C	ADD	137	0.487	0.9578	0.07452	3.183	-0.7512	0.4525	17	46007167	C	ADD	1529	0.9095	0.1553	0.6709	1.233	-0.6112	0.541	17	46007167	C	ADD	137	0.487	0.9578	0.07452	3.183	-0.7512	0.4525	4911
17:46007310	17	46007310	C	T	38	-0.091418	0.013935	5.37E-11	22723	2045704	19564	0.28064	0.171	rs62064669	2068427	17	46007310	T	C	2	0.02146	0.02146	0.8458	0.8458	0.8149	0	0.8643	0.8345	C	T	17	46007310	T	ADD	3382	0.847	0.08274	0.7202	0.9961	-2.007	0.04472	17	46007310	T	ADD	1529	0.9095	0.1553	0.6709	1.233	-0.6112	0.541	17	46007310	T	ADD	137	0.487	0.9578	0.07452	3.183	-0.7512	0.4525	17	46007310	T	ADD	1529	0.9095	0.1553	0.6709	1.233	-0.6112	0.541	17	46007310	T	ADD	137	0.487	0.9578	0.07452	3.183	-0.7512	0.4525	4911
17:46007478	17	46007478	G	C	38	-0.091408	0.013935	5.40E-11	22723	2045704	19564	0.28007	0.171	rs78962882	2068427	17	46007478	C	G	2	0.02146	0.02146	0.8458	0.8458	0.8149	0	0.8643	0.8345	G	C	17	46007478	C	ADD	3382	0.847	0.08274	0.7202	0.9961	-2.007	0.04472	17	46007478	C	ADD	1529	0.9095	0.1553	0.6709	1.233	-0.6112	0.541	17	46007478	C	ADD	137	0.487	0.9578	0.07452	3.183	-0.7512	0.4525	17	46007478	C	ADD	1529	0.9095	0.1553	0.6709	1.233	-0.6112	0.541	17	46007478	C	ADD	137	0.487	0.9578	0.07452	3.183	-0.7512	0.4525	4911
17:46008377	17	46008377	T	C	37	-0.090478	0.013957	9.00E-11	22412	2045402	19410	0.29762	0.171	rs78136862	2067814	17	46008377	C	T	2	0.0218	0.0218	0.8461	0.8461	0.8089	0	0.8653	0.8345	T	C	17	46008377	C	ADD	3382	0.847	0.08274	0.7202	0.9961	-2.007	0.04472	17	46008377	C	ADD	1529	0.9107	0.1552	0.6718	1.234	-0.6029	0.5466	17	46008377	C	ADD	137	0.487	0.9578	0.07452	3.183	-0.7512	0.4525	17	46008377	C	ADD	1529	0.9107	0.1552	0.6718	1.234	-0.6029	0.5466	17	46008377	C	ADD	137	0.487	0.9578	0.07452	3.183	-0.7512	0.4525	4911
17:46008486	17	46008486	T	A	38	-0.091422	0.013935	5.36E-11	22723	2045704	19564	0.28037	0.171	rs62064670	2068427	17	46008486	A	T	2	0.02146	0.02146	0.8458	0.8458	0.8149	0	0.8643	0.8345	T	A	17	46008486	A	ADD	3382	0.847	0.08274	0.7202	0.9961	-2.007	0.04472	17	46008486	A	ADD	1529	0.9095	0.1553	0.6709	1.233	-0.6112	0.541	17	46008486	A	ADD	137	0.487	0.9578	0.07452	3.183	-0.7512	0.4525	17	46008486	A	ADD	1529	0.9095	0.1553	0.6709	1.233	-0.6112	0.541	17	46008486	A	ADD	137	0.487	0.9578	0.07452	3.183	-0.7512	0.4525	4911
17:46008734	17	46008734	T	C	38	-0.091473	0.013935	5.23E-11	22723	2045704	19564	0.27936	0.171	rs62064671	2068427	17	46008734	C	T	2	0.02146	0.02146	0.8458	0.8458	0.8149	0	0.8643	0.8345	T	C	17	46008734	C	ADD	3382	0.847	0.08274	0.7202	0.9961	-2.007	0.04472	17	46008734	C	ADD	1529	0.9095	0.1553	0.6709	1.233	-0.6112	0.541	17	46008734	C	ADD	137	0.487	0.9578	0.07452	3.183	-0.7512	0.4525	17	46008734	C	ADD	1529	0.9095	0.1553	0.6709	1.233	-0.6112	0.541	17	46008734	C	ADD	137	0.487	0.9578	0.07452	3.183	-0.7512	0.4525	4911
17:46009155	17	46009155	G	A	38	-0.0914	0.013935	5.42E-11	22723	2045704	19564	0.28094	0.171	rs62064672	2068427	17	46009155	A	G	2	0.02146	0.02146	0.8458	0.8458	0.8149	0	0.8643	0.8345	G	A	17	46009155	A	ADD	3382	0.847	0.08274	0.7202	0.9961	-2.007	0.04472	17	46009155	A	ADD	1529	0.9095	0.1553	0.6709	1.233	-0.6112	0.541	17	46009155	A	ADD	137	0.487	0.9578	0.07452	3.183	-0.7512	0.4525	17	46009155	A	ADD	1529	0.9095	0.1553	0.6709	1.233	-0.6112	0.541	17	46009155	A	ADD	137	0.487	0.9578	0.07452	3.183	-0.7512	0.4525	4911
17:46011406	17	46011406	C	A	38	-0.091326	0.013935	5.62E-11	22723	2045704	19564	0.28168	0.171	rs62064674	2068427	17	46011406	A	C	2	0.02146	0.02146	0.8458	0.8458	0.8149	0	0.8643	0.8345	C	A	17	46011406	A	ADD	3382	0.847	0.08274	0.7202	0.9961	-2.007	0.04472	17	46011406	A	ADD	1529	0.9095	0.1553	0.6709	1.233	-0.6112	0.541	17	46011406	A	ADD	137	0.487	0.9578	0.07452	3.183	-0.7512	0.4525	17	46011406	A	ADD	1529	0.9095	0.1553	0.6709	1.233	-0.6112	0.541	17	46011406	A	ADD	137	0.487	0.9578	0.07452	3.183	-0.7512	0.4525	4911
17:46011560	17	46011560	C	T	38	-0.092321	0.013935	3.47E-11	22723	2045704	19564	0.31467	0.1711	rs62064675	2068427	17	46011560	T	C	2	0.02146	0.02146	0.8458	0.8458	0.8149	0	0.8643	0.8345	C	T	17	46011560	T	ADD	3382	0.847	0.08274	0.7202	0.9961	-2.007	0.04472	17	46011560	T	ADD	1529	0.9095	0.1553	0.6709	1.233	-0.6112	0.541	17	46011560	T	ADD	137	0.487	0.9578	0.07452	3.183	-0.7512	0.4525	17	46011560	T	ADD	1529	0.9095	0.1553	0.6709	1.233	-0.6112	0.541	17	46011560	T	ADD	137	0.487	0.9578	0.07452	3.183	-0.7512	0.4525	4911
17:46011571	17	46011571	G	C	37	-0.087425	0.014025	4.57E-10	22371	1849249	19212	0.50499	0.177	rs17652449	1871620	17	46011571	C	G	2	0.02146	0.02146	0.8458	0.8458	0.8149	0	0.8643	0.8345	G	C	17	46011571	C	ADD	3382	0.847	0.08274	0.7202	0.9961	-2.007	0.04472	17	46011571	C	ADD	1529	0.9095	0.1553	0.6709	1.233	-0.6112	0.541	17	46011571	C	ADD	137	0.487	0.9578	0.07452	3.183	-0.7512	0.4525	17	46011571	C	ADD	1529	0.9095	0.1553	0.6709	1.233	-0.6112	0.541	17	46011571	C	ADD	137	0.487	0.9578	0.07452	3.183	-0.7512	0.4525	4911
17:46011742	17	46011742	T	C	37	-0.092332	0.013967	3.82E-11	22634	1771382	19475	0.28416	0.1693	rs76723223	1794016	17	46011742	C	T	2	0.02146	0.02146	0.8458	0.8458	0.8149	0	0.8643	0.8345	T	C	17	46011742	C	ADD	3382	0.847	0.08274	0.7202	0.9961	-2.007	0.04472	17	46011742	C	ADD	1529	0.9095	0.1553	0.6709	1.233	-0.6112	0.541	17	46011742	C	ADD	137	0.487	0.9578	0.07452	3.183	-0.7512	0.4525	17	46011742	C	ADD	1529	0.9095	0.1553	0.6709	1.233	-0.6112	0.541	17	46011742	C	ADD	137	0.487	0.9578	0.07452	3.183	-0.7512	0.4525	4911
17:46012197	17	46012197	C	T	38	-0.091556	0.013936	5.03E-11	22723	2045704	19564	0.27671	0.171	rs733966	2068427	17	46012197	T	C	2	0.02146	0.02146	0.8458	0.8458	0.8149	0	0.8643	0.8345	C	T	17	46012197	T	ADD	3382	0.847	0.08274	0.7202	0.9961	-2.007	0.04472	17	46012197	T	ADD	1529	0.9095	0.1553	0.6709	1.233	-0.6112	0.541	17	46012197	T	ADD	137	0.487	0.9578	0.07452	3.183	-0.7512	0.4525	17	46012197	T	ADD	1529	0.9095	0.1553	0.6709	1.233	-0.6112	0.541	17	46012197	T	ADD	137	0.487	0.9578	0.07452	3.183	-0.7512	0.4525	4911
17:46012324	17	46012324	T	C	37	-0.090456	0.013957	9.10E-11	22412	2045402	19410	0.30732	0.171	rs733967	2067814	17	46012324	C	T	2	0.02146	0.02146	0.8458	0.8458	0.8149	0	0.8643	0.8345	T	C	17	46012324	C	ADD	3382	0.847	0.08274	0.7202	0.9961	-2.007	0.04472	17	46012324	C	ADD	1529	0.9095	0.1553	0.6709	1.233	-0.6112	0.541	17	46012324	C	ADD	137	0.487	0.9578	0.07452	3.183	-0.7512	0.4525	17	46012324	C	ADD	1529	0.9095	0.1553	0.6709	1.233	-0.6112	0.541	17	46012324	C	ADD	137	0.487	0.9578	0.07452	3.183	-0.7512	0.4525	4911
17:46012349	17	46012349	C	T	37	-0.090545	0.013957	8.74E-11	22412	2045402	19410	0.30589	0.171	rs733968	2067814	17	46012349	T	C	2	0.02146	0.02146	0.8458	0.8458	0.8149	0	0.8643	0.8345	C	T	17	46012349	T	ADD	3382	0.847	0.08274	0.7202	0.9961	-2.007	0.04472	17	46012349	T	ADD	1529	0.9095	0.1553	0.6709	1.233	-0.6112	0.541	17	46012349	T	ADD	137	0.487	0.9578	0.07452	3.183	-0.7512	0.4525	17	46012349	T	ADD	1529	0.9095	0.1553	0.6709	1.233	-0.6112	0.541	17	46012349	T	ADD	137	0.487	0.9578	0.07452	3.183	-0.7512	0.4525	4911
17:46012361	17	46012361	G	A	38	-0.091547	0.013935	5.04E-11	22723	2045704	19564	0.29126	0.1711	rs733969	2068427	17	46012361	A	G	2	0.02043	0.02043	0.8448	0.8448	0.8024	0	0.8646	0.8328	G	A	17	46012361	A	ADD	3382	0.8454	0.0826	0.7191	0.994	-2.033	0.04204	17	46012361	A	ADD	1529	0.9095	0.1553	0.6709	1.233	-0.6112	0.541	17	46012361	A	ADD	137	0.487	0.9578	0.07452	3.183	-0.7512	0.4525	17	46012361	A	ADD	1529	0.9095	0.1553	0.6709	1.233	-0.6112	0.541	17	46012361	A	ADD	137	0.487	0.9578	0.07452	3.183	-0.7512	0.4525	4911
17:46012555	17	46012555	C	T	38	-0.091403	0.013935	5.41E-11	22723	2045704	19564	0.28088	0.171	rs4283261	2068427	17	46012555	T	C	2	0.02146	0.02146	0.8458	0.8458	0.8149	0	0.8643	0.8345	C	T	17	46012555	T	ADD	3382	0.847	0.08274	0.7202	0.9961	-2.007	0.04472	17	46012555	T	ADD	1529	0.9095	0.1553	0.6709	1.233	-0.6112	0.541	17	46012555	T	ADD	137	0.487	0.9578	0.07452	3.183	-0.7512	0.4525	17	46012555	T	ADD	1529	0.9095	0.1553	0.6709	1.233	-0.6112	0.541	17	46012555	T	ADD	137	0.487	0.9578	0.07452	3.183	-0.7512	0.4525	4911
17:46012782	17	46012782	A	C	36	-0.09024	0.014016	1.21E-10	22390	1754151	19231	0.24943	0.1859	rs75666751	1776541	17	46012782	C	A	2	0.02146	0.02146	0.8458	0.8458	0.8149	0	0.8643	0.8345	A	C	17	46012782	C	ADD	3382	0.847	0.08274	0.7202	0.9961	-2.007	0.04472	17	46012782	C	ADD	1529	0.9095	0.1553	0.6709	1.233	-0.6112	0.541	17	46012782	C	ADD	137	0.487	0.9578	0.07452	3.183	-0.7512	0.4525	17	46012782	C	ADD	1529	0.9095	0.1553	0.6709	1.233	-0.6112	0.541	17	46012782	C	ADD	137	0.487	0.9578	0.07452	3.183	-0.7512	0.4525	4911
17:46012870	17	46012870	T	C	38	-0.091551	0.013935	5.04E-11	22723	2045704	19564	0.28159	0.171	rs4306559	2068427	17	46012870	C	T	2	0.02146	0.02146	0.8458	0.8458	0.8149	0	0.8643	0.8345	T	C	17	46012870	C	ADD	3382	0.847	0.08274	0.7202	0.9961	-2.007	0.04472	17	46012870	C	ADD	1529	0.9095	0.1553	0.6709	1.233	-0.6112	0.541	17	46012870	C	ADD	137	0.487	0.9578	0.07452	3.183	-0.7512	0.4525	17	46012870	C	ADD	1529	0.9095	0.1553	0.6709	1.233	-0.6112	0.541	17	46012870	C	ADD	137	0.487	0.9578	0.07452	3.183	-0.7512	0.4525	4911
17:46012973	17	46012973	T	C	38	-0.090889	0.013933	6.88E-11	22723	2045704	19564	0.26448	0.1713	rs747152	2068427	17	46012973	C	T	2	0.02146	0.02146	0.8458	0.8458	0.8149	0	0.8643	0.8345	T	C	17	46012973	C	ADD	3382	0.847	0.08274	0.7202	0.9961	-2.007	0.04472	17	46012973	C	ADD	1529	0.9095	0.1553	0.6709	1.233	-0.6112	0.541	17	46012973	C	ADD	137	0.487	0.9578	0.07452	3.183	-0.7512	0.4525	17	46012973	C	ADD	1529	0.9095	0.1553	0.6709	1.233	-0.6112	0.541	17	46012973	C	ADD	137	0.487	0.9578	0.07452	3.183	-0.7512	0.4525	4911
17:46013089	17	46013089	T	C	38	-0.091431	0.013935	5.34E-11	22723	2045704	19564	0.28323	0.171	rs12150254	2068427	17	46013089	C	T	2	0.02146	0.02146	0.8458	0.8458	0.8149	0	0.8643	0.8345	T	C	17	46013089	C	ADD	3382	0.847	0.08274	0.7202	0.9961	-2.007	0.04472	17	46013089	C	ADD	1529	0.9095	0.1553	0.6709	1.233	-0.6112	0.541	17	46013089	C	ADD	137	0.487	0.9578	0.07452	3.183	-0.7512	0.4525	17	46013089	C	ADD	1529	0.9095	0.1553	0.6709	1.233	-0.6112	0.541	17	46013089	C	ADD	137	0.487	0.9578	0.07452	3.183	-0.7512	0.4525	4911
17:46013170	17	46013170	G	A	37	-0.087604	0.014462	1.38E-09	21047	2037324	18167	0.27992	0.1708	rs12150506	2058371	17	46013170	A	G	2	0.02146	0.02146	0.8458	0.8458	0.8149	0	0.8643	0.8345	G	A	17	46013170	A	ADD	3382	0.847	0.08274	0.7202	0.9961	-2.007	0.04472	17	46013170	A	ADD	1529	0.9095	0.1553	0.6709	1.233	-0.6112	0.541	17	46013170	A	ADD	137	0.487	0.9578	0.07452	3.183	-0.7512	0.4525	17	46013170	A	ADD	1529	0.9095	0.1553	0.6709	1.233	-0.6112	0.541	17	46013170	A	ADD	137	0.487	0.9578	0.07452	3.183	-0.7512	0.4525	4911
17:46013172	17	46013172	T	G	30	-0.094839	0.015904	2.48E-09	17757	1885302	15338	0.20255	0.1699	rs12150260	1903059	17	46013172	G	T	2	0.02146	0.02146	0.8458	0.8458	0.8149	0	0.8643	0.8345	T	G	17	46013172	G	ADD	3382	0.847	0.08274	0.7202	0.9961	-2.007	0.04472	17	46013172	G	ADD	1529	0.9095	0.1553	0.6709	1.233	-0.6112	0.541	17	46013172	G	ADD	137	0.487	0.9578	0.07452	3.183	-0.7512	0.4525	17	46013172	G	ADD	1529	0.9095	0.1553	0.6709	1.233	-0.6112	0.541	17	46013172	G	ADD	137	0.487	0.9578	0.07452	3.183	-0.7512	0.4525	4911
17:46013280	17	46013280	A	G	38	-0.091576	0.013934	4.97E-11	22723	2045704	19564	0.27966	0.171	rs12150170	2068427	17	46013280	G	A	2	0.02146	0.02146	0.8458	0.8458	0.8149	0	0.8643	0.8345	A	G	17	46013280	G	ADD	3382	0.847	0.08274	0.7202	0.9961	-2.007	0.04472	17	46013280	G	ADD	1529	0.9095	0.1553	0.6709	1.233	-0.6112	0.541	17	46013280	G	ADD	137	0.487	0.9578	0.07452	3.183	-0.7512	0.4525	17	46013280	G	ADD	1529	0.9095	0.1553	0.6709	1.233	-0.6112	0.541	17	46013280	G	ADD	137	0.487	0.9578	0.07452	3.183	-0.7512	0.4525	4911
17:46013319	17	46013319	G	T	38	-0.091496	0.013935	5.17E-11	22723	2045704	19564	0.28113	0.171	rs12150515	2068427	17	46013319	T	G	2	0.02146	0.02146	0.8458	0.8458	0.8149	0	0.8643	0.8345	G	T	17	46013319	T	ADD	3382	0.847	0.08274	0.7202	0.9961	-2.007	0.04472	17	46013319	T	ADD	1529	0.9095	0.1553	0.6709	1.233	-0.6112	0.541	17	46013319	T	ADD	137	0.487	0.9578	0.07452	3.183	-0.7512	0.4525	17	46013319	T	ADD	1529	0.9095	0.1553	0.6709	1.233	-0.6112	0.541	17	46013319	T	ADD	137	0.487	0.9578	0.07452	3.183	-0.7512	0.4525	4911
17:46013338	17	46013338	A	G	38	-0.091445	0.013935	5.30E-11	22723	2045704	19564	0.28357	0.171	rs62062266	2068427	17	46013338	G	A	2	0.02146	0.02146	0.8458	0.8458	0.8149	0	0.8643	0.8345	A	G	17	46013338	G	ADD	3382	0.847	0.08274	0.7202	0.9961	-2.007	0.04472	17	46013338	G	ADD	1529	0.9095	0.1553	0.6709	1.233	-0.6112	0.541	17	46013338	G	ADD	137	0.487	0.9578	0.07452	3.183	-0.7512	0.4525	17	46013338	G	ADD	1529	0.9095	0.1553	0.6709	1.233	-0.6112	0.541	17	46013338	G	ADD	137	0.487	0.9578	0.07452	3.183	-0.7512	0.4525	4911
17:46013430	17	46013430	T	C	38	-0.091463	0.013935	5.25E-11	22723	2045704	19564	0.28111	0.171	rs17573858	2068427	17	46013430	C	T	2	0.02146	0.02146	0.8458	0.8458	0.8149	0	0.8643	0.8345	T	C	17	46013430	C	ADD	3382	0.847	0.08274	0.7202	0.9961	-2.007	0.04472	17	46013430	C	ADD	1529	0.9095	0.1553	0.6709	1.233	-0.6112	0.541	17	46013430	C	ADD	137	0.487	0.9578	0.07452	3.183	-0.7512	0.4525	17	46013430	C	ADD	1529	0.9095	0.1553	0.6709	1.233	-0.6112	0.541	17	46013430	C	ADD	137	0.487	0.9578	0.07452	3.183	-0.7512	0.4525	4911
17:46013488	17	46013488	C	T	38	-0.091456	0.013935	5.26E-11	22723	2045704	19564	0.26877	0.171	rs62062267	2068427	17	46013488	T	C	2	0.02217	0.02217	0.8466	0.8466	0.9141	0	0.8551	0.8414	C	T	17	46013488	T	ADD	3382	0.848	0.08273	0.7211	0.9973	-1.992	0.04634	17	46013488	T	ADD	1529	0.911	0.1552	0.672	1.235	-0.6007	0.548	17	46013488	T	ADD	137	0.487	0.9578	0.07452	3.183	-0.7512	0.4525	17	46013488	T	ADD	1529	0.911	0.1552	0.672	1.235	-0.6007	0.548	17	46013488	T	ADD	137	0.487	0.9578	0.07452	3.183	-0.7512	0.4525	4911
17:46013492	17	46013492	C	T	38	-0.091554	0.013935	5.03E-11	22723	2045704	19564	0.27974	0.171	rs62062268	2068427	17	46013492	T	C	2	0.02146	0.02146	0.8458	0.8458	0.8149	0	0.8643	0.8345	C	T	17	46013492	T	ADD	3382	0.847	0.08274	0.7202	0.9961	-2.007	0.04472	17	46013492	T	ADD	1529	0.9095	0.1553	0.6709	1.233	-0.6112	0.541	17	46013492	T	ADD	137	0.487	0.9578	0.07452	3.183	-0.7512	0.4525	17	46013492	T	ADD	1529	0.9095	0.1553	0.6709	1.233	-0.6112	0.541	17	46013492	T	ADD	137	0.487	0.9578	0.07452	3.183	-0.7512	0.4525	4911
17:46013726	17	46013726	G	C	38	-0.091522	0.013935	5.11E-11	22723	2045704	19564	0.28274	0.1711	rs62062269	2068427	17	46013726	C	G	2	0.02146	0.02146	0.8458	0.8458	0.8149	0	0.8643	0.8345	G	C	17	46013726	C	ADD	3382	0.847	0.08274	0.7202	0.9961	-2.007	0.04472	17	46013726	C	ADD	1529	0.9095	0.1553	0.6709	1.233	-0.6112	0.541	17	46013726	C	ADD	137	0.487	0.9578	0.07452	3.183	-0.7512	0.4525	17	46013726	C	ADD	1529	0.9095	0.1553	0.6709	1.233	-0.6112	0.541	17	46013726	C	ADD	137	0.487	0.9578	0.07452	3.183	-0.7512	0.4525	4911
17:46013829	17	46013829	T	C	38	-0.090748	0.01394	7.52E-11	22723	2045704	19564	0.29909	0.1709	rs62062270	2068427	17	46013829	C	T	2	0.01908	0.01908	0.8429	0.8429	0.7461	0	0.8686	0.8274	T	C	17	46013829	C	ADD	3382	0.8419	0.08277	0.7158	0.9901	-2.08	0.03754	17	46013829	C	ADD	1529	0.9176	0.1557	0.6763	1.245	-0.552	0.5809	17	46013829	C	ADD	137	0.487	0.9578	0.07452	3.183	-0.7512	0.4525	17	46013829	C	ADD	1529	0.9176	0.1557	0.6763	1.245	-0.552	0.5809	17	46013829	C	ADD	137	0.487	0.9578	0.07452	3.183	-0.7512	0.4525	4911
17:46014358	17	46014358	G	A	38	-0.09143	0.013935	5.34E-11	22723	2045704	19564	0.28395	0.171	rs75534191	2068427	17	46014358	A	G	2	0.02146	0.02146	0.8458	0.8458	0.8149	0	0.8643	0.8345	G	A	17	46014358	A	ADD	3382	0.847	0.08274	0.7202	0.9961	-2.007	0.04472	17	46014358	A	ADD	1529	0.9095	0.1553	0.6709	1.233	-0.6112	0.541	17	46014358	A	ADD	137	0.487	0.9578	0.07452	3.183	-0.7512	0.4525	17	46014358	A	ADD	1529	0.9095	0.1553	0.6709	1.233	-0.6112	0.541	17	46014358	A	ADD	137	0.487	0.9578	0.07452	3.183	-0.7512	0.4525	4911
17:46014520	17	46014520	C	T	38	-0.076587	0.012968	3.50E-09	22723	2045704	19564	0.054086	0.1941	rs9891103	2068427	17	46014520	T	C	2	0.2601	0.2865	0.9328	0.9305	0.2778	15.1	0.8565	0.9832	C	T	17	46014520	T	ADD	3382	0.9016	0.07532	0.7779	1.045	-1.375	0.1691	17	46014520	T	ADD	1529	1.068	0.11	0.8608	1.325	0.5968	0.5506	17	46014520	T	ADD	137	0.3705	0.9227	0.06073	2.26	-1.076	0.2819	17	46014520	T	ADD	1529	1.068	0.11	0.8608	1.325	0.5968	0.5506	17	46014520	T	ADD	137	0.3705	0.9227	0.06073	2.26	-1.076	0.2819	4911
17:46014622	17	46014622	T	C	32	-0.094913	0.015136	3.59E-10	18398	1893507	15834	0.41461	0.1913	rs62062271	1911905	17	46014622	C	T	2	0.009458	0.009458	0.8459	0.8459	0.4769	0	0.7983	0.8772	T	C	17	46014622	C	ADD	3382	0.8344	0.07513	0.7202	0.9668	-2.409	0.01598	17	46014622	C	ADD	1529	0.9075	0.1375	0.6931	1.188	-0.7065	0.4799	17	46014622	C	ADD	137	1.163	0.3741	0.5587	2.421	0.4036	0.6865	17	46014622	C	ADD	1529	0.9075	0.1375	0.6931	1.188	-0.7065	0.4799	17	46014622	C	ADD	137	1.163	0.3741	0.5587	2.421	0.4036	0.6865	4911
17:46014742	17	46014742	T	C	29	-0.093709	0.015934	4.07E-09	17697	1871942	15278	0.20335	0.1699	rs62062272	1889639	17	46014742	C	T	2	0.01885	0.01885	0.8425	0.8425	0.7847	0	0.8641	0.8294	T	C	17	46014742	C	ADD	3382	0.8436	0.0829	0.7171	0.9925	-2.051	0.04027	17	46014742	C	ADD	1529	0.9065	0.1553	0.6685	1.229	-0.632	0.5274	17	46014742	C	ADD	137	0.487	0.9578	0.07452	3.183	-0.7512	0.4525	17	46014742	C	ADD	1529	0.9065	0.1553	0.6685	1.229	-0.632	0.5274	17	46014742	C	ADD	137	0.487	0.9578	0.07452	3.183	-0.7512	0.4525	4911
17:46015131	17	46015131	T	C	38	-0.091441	0.013936	5.32E-11	22723	2045704	19564	0.28012	0.171	rs12150469	2068427	17	46015131	C	T	2	0.02146	0.02146	0.8458	0.8458	0.8149	0	0.8643	0.8345	T	C	17	46015131	C	ADD	3382	0.847	0.08274	0.7202	0.9961	-2.007	0.04472	17	46015131	C	ADD	1529	0.9095	0.1553	0.6709	1.233	-0.6112	0.541	17	46015131	C	ADD	137	0.487	0.9578	0.07452	3.183	-0.7512	0.4525	17	46015131	C	ADD	1529	0.9095	0.1553	0.6709	1.233	-0.6112	0.541	17	46015131	C	ADD	137	0.487	0.9578	0.07452	3.183	-0.7512	0.4525	4911
17:46015435	17	46015435	G	A	38	-0.090776	0.013933	7.26E-11	22723	2045704	19564	0.29821	0.1711	rs12149995	2068427	17	46015435	A	G	2	0.02146	0.02146	0.8458	0.8458	0.8149	0	0.8643	0.8345	G	A	17	46015435	A	ADD	3382	0.847	0.08274	0.7202	0.9961	-2.007	0.04472	17	46015435	A	ADD	1529	0.9095	0.1553	0.6709	1.233	-0.6112	0.541	17	46015435	A	ADD	137	0.487	0.9578	0.07452	3.183	-0.7512	0.4525	17	46015435	A	ADD	1529	0.9095	0.1553	0.6709	1.233	-0.6112	0.541	17	46015435	A	ADD	137	0.487	0.9578	0.07452	3.183	-0.7512	0.4525	4911
17:46015953	17	46015953	G	A	38	-0.091701	0.013934	4.66E-11	22723	2045704	19564	0.29684	0.1711	rs62062274	2068427	17	46015953	A	G	2	0.01878	0.01878	0.8429	0.8429	0.8619	0	0.8565	0.8345	G	A	17	46015953	A	ADD	3382	0.8481	0.08273	0.7212	0.9974	-1.991	0.0465	17	46015953	A	ADD	1529	0.8931	0.1546	0.6596	1.209	-0.7313	0.4646	17	46015953	A	ADD	137	0.487	0.9578	0.07452	3.183	-0.7512	0.4525	17	46015953	A	ADD	1529	0.8931	0.1546	0.6596	1.209	-0.7313	0.4646	17	46015953	A	ADD	137	0.487	0.9578	0.07452	3.183	-0.7512	0.4525	4911
17:46016130	17	46016130	A	G	38	-0.091488	0.013936	5.20E-11	22723	2045704	19564	0.28113	0.171	rs62062275	2068427	17	46016130	G	A	2	0.01878	0.01878	0.8429	0.8429	0.8619	0	0.8565	0.8345	A	G	17	46016130	G	ADD	3382	0.8481	0.08273	0.7212	0.9974	-1.991	0.0465	17	46016130	G	ADD	1529	0.8931	0.1546	0.6596	1.209	-0.7313	0.4646	17	46016130	G	ADD	137	0.487	0.9578	0.07452	3.183	-0.7512	0.4525	17	46016130	G	ADD	1529	0.8931	0.1546	0.6596	1.209	-0.7313	0.4646	17	46016130	G	ADD	137	0.487	0.9578	0.07452	3.183	-0.7512	0.4525	4911
17:46016261	17	46016261	A	G	38	-0.091543	0.013939	5.12E-11	22723	2045704	19564	0.26973	0.171	rs62062276	2068427	17	46016261	G	A	2	0.01878	0.01878	0.8429	0.8429	0.8619	0	0.8565	0.8345	A	G	17	46016261	G	ADD	3382	0.8481	0.08273	0.7212	0.9974	-1.991	0.0465	17	46016261	G	ADD	1529	0.8931	0.1546	0.6596	1.209	-0.7313	0.4646	17	46016261	G	ADD	137	0.487	0.9578	0.07452	3.183	-0.7512	0.4525	17	46016261	G	ADD	1529	0.8931	0.1546	0.6596	1.209	-0.7313	0.4646	17	46016261	G	ADD	137	0.487	0.9578	0.07452	3.183	-0.7512	0.4525	4911
17:46016387	17	46016387	T	G	27	-0.094761	0.01607	3.71E-09	17335	1319427	14916	0.15541	0.186	rs62062277	1336762	17	46016387	G	T	2	0.01878	0.01878	0.8429	0.8429	0.8619	0	0.8565	0.8345	T	G	17	46016387	G	ADD	3382	0.8481	0.08273	0.7212	0.9974	-1.991	0.0465	17	46016387	G	ADD	1529	0.8931	0.1546	0.6596	1.209	-0.7313	0.4646	17	46016387	G	ADD	137	0.487	0.9578	0.07452	3.183	-0.7512	0.4525	17	46016387	G	ADD	1529	0.8931	0.1546	0.6596	1.209	-0.7313	0.4646	17	46016387	G	ADD	137	0.487	0.9578	0.07452	3.183	-0.7512	0.4525	4911
17:46016494	17	46016494	A	G	38	-0.091626	0.013939	4.93E-11	22723	2045704	19564	0.2817	0.171	rs62062278	2068427	17	46016494	G	A	2	0.02162	0.02162	0.8461	0.8461	0.8946	0	0.8565	0.8397	A	G	17	46016494	G	ADD	3382	0.8481	0.08273	0.7212	0.9974	-1.991	0.0465	17	46016494	G	ADD	1529	0.9077	0.1549	0.6701	1.23	-0.6253	0.5318	17	46016494	G	ADD	137	0.487	0.9578	0.07452	3.183	-0.7512	0.4525	17	46016494	G	ADD	1529	0.9077	0.1549	0.6701	1.23	-0.6253	0.5318	17	46016494	G	ADD	137	0.487	0.9578	0.07452	3.183	-0.7512	0.4525	4911
17:46016598	17	46016598	T	C	30	-0.094426	0.015899	2.86E-09	17757	1885302	15338	0.20192	0.17	rs62062279	1903059	17	46016598	C	T	2	0.01878	0.01878	0.8429	0.8429	0.8619	0	0.8565	0.8345	T	C	17	46016598	C	ADD	3382	0.8481	0.08273	0.7212	0.9974	-1.991	0.0465	17	46016598	C	ADD	1529	0.8931	0.1546	0.6596	1.209	-0.7313	0.4646	17	46016598	C	ADD	137	0.487	0.9578	0.07452	3.183	-0.7512	0.4525	17	46016598	C	ADD	1529	0.8931	0.1546	0.6596	1.209	-0.7313	0.4646	17	46016598	C	ADD	137	0.487	0.9578	0.07452	3.183	-0.7512	0.4525	4911
17:46016627	17	46016627	C	T	30	-0.094809	0.015896	2.46E-09	17757	1885302	15338	0.19852	0.1701	rs62062280	1903059	17	46016627	T	C	2	0.01979	0.01979	0.8441	0.8441	0.8423	0	0.8597	0.8345	C	T	17	46016627	T	ADD	3382	0.8497	0.08274	0.7225	0.9992	-1.969	0.04894	17	46016627	T	ADD	1529	0.8931	0.1546	0.6596	1.209	-0.7313	0.4646	17	46016627	T	ADD	137	0.487	0.9578	0.07452	3.183	-0.7512	0.4525	17	46016627	T	ADD	1529	0.8931	0.1546	0.6596	1.209	-0.7313	0.4646	17	46016627	T	ADD	137	0.487	0.9578	0.07452	3.183	-0.7512	0.4525	4911
17:46016746	17	46016746	A	G	38	-0.091385	0.013936	5.48E-11	22723	2045704	19564	0.28128	0.171	rs62062281	2068427	17	46016746	G	A	2	0.01878	0.01878	0.8429	0.8429	0.8619	0	0.8565	0.8345	A	G	17	46016746	G	ADD	3382	0.8481	0.08273	0.7212	0.9974	-1.991	0.0465	17	46016746	G	ADD	1529	0.8931	0.1546	0.6596	1.209	-0.7313	0.4646	17	46016746	G	ADD	137	0.487	0.9578	0.07452	3.183	-0.7512	0.4525	17	46016746	G	ADD	1529	0.8931	0.1546	0.6596	1.209	-0.7313	0.4646	17	46016746	G	ADD	137	0.487	0.9578	0.07452	3.183	-0.7512	0.4525	4911
17:46017008	17	46017008	A	G	38	-0.091495	0.013936	5.19E-11	22723	2045704	19564	0.27487	0.171	rs62062282	2068427	17	46017008	G	A	2	0.01878	0.01878	0.8429	0.8429	0.8619	0	0.8565	0.8345	A	G	17	46017008	G	ADD	3382	0.8481	0.08273	0.7212	0.9974	-1.991	0.0465	17	46017008	G	ADD	1529	0.8931	0.1546	0.6596	1.209	-0.7313	0.4646	17	46017008	G	ADD	137	0.487	0.9578	0.07452	3.183	-0.7512	0.4525	17	46017008	G	ADD	1529	0.8931	0.1546	0.6596	1.209	-0.7313	0.4646	17	46017008	G	ADD	137	0.487	0.9578	0.07452	3.183	-0.7512	0.4525	4911
17:46017105	17	46017105	G	A	37	-0.087554	0.014464	1.42E-09	21047	2037324	18167	0.27103	0.1708	rs17652502	2058371	17	46017105	A	G	2	0.01878	0.01878	0.8429	0.8429	0.8619	0	0.8565	0.8345	G	A	17	46017105	A	ADD	3382	0.8481	0.08273	0.7212	0.9974	-1.991	0.0465	17	46017105	A	ADD	1529	0.8931	0.1546	0.6596	1.209	-0.7313	0.4646	17	46017105	A	ADD	137	0.487	0.9578	0.07452	3.183	-0.7512	0.4525	17	46017105	A	ADD	1529	0.8931	0.1546	0.6596	1.209	-0.7313	0.4646	17	46017105	A	ADD	137	0.487	0.9578	0.07452	3.183	-0.7512	0.4525	4911
17:46017301	17	46017301	C	G	38	-0.091663	0.013937	4.80E-11	22723	2045704	19564	0.27179	0.171	rs2316948	2068427	17	46017301	G	C	2	0.01878	0.01878	0.8429	0.8429	0.8619	0	0.8565	0.8345	C	G	17	46017301	G	ADD	3382	0.8481	0.08273	0.7212	0.9974	-1.991	0.0465	17	46017301	G	ADD	1529	0.8931	0.1546	0.6596	1.209	-0.7313	0.4646	17	46017301	G	ADD	137	0.487	0.9578	0.07452	3.183	-0.7512	0.4525	17	46017301	G	ADD	1529	0.8931	0.1546	0.6596	1.209	-0.7313	0.4646	17	46017301	G	ADD	137	0.487	0.9578	0.07452	3.183	-0.7512	0.4525	4911
17:46017689	17	46017689	C	A	35	-0.090452	0.014052	1.22E-10	22332	1753251	19177	0.20512	0.1858	rs62062283	1775583	17	46017689	A	C	2	0.01878	0.01878	0.8429	0.8429	0.8619	0	0.8565	0.8345	C	A	17	46017689	A	ADD	3382	0.8481	0.08273	0.7212	0.9974	-1.991	0.0465	17	46017689	A	ADD	1529	0.8931	0.1546	0.6596	1.209	-0.7313	0.4646	17	46017689	A	ADD	137	0.487	0.9578	0.07452	3.183	-0.7512	0.4525	17	46017689	A	ADD	1529	0.8931	0.1546	0.6596	1.209	-0.7313	0.4646	17	46017689	A	ADD	137	0.487	0.9578	0.07452	3.183	-0.7512	0.4525	4911
17:46017969	17	46017969	C	A	38	-0.09264	0.013925	2.88E-11	22723	2045704	19564	0.17752	0.1713	rs111976319	2068427	17	46017969	A	C	2	0.01788	0.01788	0.8424	0.8424	0.8806	0	0.8541	0.8352	C	A	17	46017969	A	ADD	3382	0.851	0.08269	0.7237	1.001	-1.951	0.05103	17	46017969	A	ADD	1529	0.8795	0.1522	0.6526	1.185	-0.8431	0.3992	17	46017969	A	ADD	137	0.487	0.9578	0.07452	3.183	-0.7512	0.4525	17	46017969	A	ADD	1529	0.8795	0.1522	0.6526	1.185	-0.8431	0.3992	17	46017969	A	ADD	137	0.487	0.9578	0.07452	3.183	-0.7512	0.4525	4911
17:46018101	17	46018101	T	C	41	-0.085883	0.013149	6.52E-11	23864	1783010	20481	0.3818	0.2007	rs58879558	1806874	17	46018101	C	T	2	0.0211	0.0211	0.8584	0.8584	0.9383	0	0.8529	0.8619	T	C	17	46018101	C	ADD	3382	0.8592	0.07705	0.7387	0.9992	-1.97	0.04884	17	46018101	C	ADD	1529	0.8969	0.1403	0.6812	1.181	-0.7757	0.438	17	46018101	C	ADD	137	1.151	0.3921	0.5336	2.481	0.3579	0.7204	17	46018101	C	ADD	1529	0.8969	0.1403	0.6812	1.181	-0.7757	0.438	17	46018101	C	ADD	137	1.151	0.3921	0.5336	2.481	0.3579	0.7204	4911
17:46018204	17	46018204	G	A	38	-0.091501	0.013936	5.17E-11	22723	2045704	19564	0.27433	0.171	rs62062284	2068427	17	46018204	A	G	2	0.01878	0.01878	0.8429	0.8429	0.8619	0	0.8565	0.8345	G	A	17	46018204	A	ADD	3382	0.8481	0.08273	0.7212	0.9974	-1.991	0.0465	17	46018204	A	ADD	1529	0.8931	0.1546	0.6596	1.209	-0.7313	0.4646	17	46018204	A	ADD	137	0.487	0.9578	0.07452	3.183	-0.7512	0.4525	17	46018204	A	ADD	1529	0.8931	0.1546	0.6596	1.209	-0.7313	0.4646	17	46018204	A	ADD	137	0.487	0.9578	0.07452	3.183	-0.7512	0.4525	4911
17:46018295	17	46018295	T	G	38	-0.091591	0.013937	4.97E-11	22723	2045704	19564	0.27218	0.1711	rs62062285	2068427	17	46018295	G	T	2	0.01878	0.01878	0.8429	0.8429	0.8619	0	0.8565	0.8345	T	G	17	46018295	G	ADD	3382	0.8481	0.08273	0.7212	0.9974	-1.991	0.0465	17	46018295	G	ADD	1529	0.8931	0.1546	0.6596	1.209	-0.7313	0.4646	17	46018295	G	ADD	137	0.487	0.9578	0.07452	3.183	-0.7512	0.4525	17	46018295	G	ADD	1529	0.8931	0.1546	0.6596	1.209	-0.7313	0.4646	17	46018295	G	ADD	137	0.487	0.9578	0.07452	3.183	-0.7512	0.4525	4911
17:46019120	17	46019120	C	T	38	-0.091195	0.013937	6.01E-11	22723	2045704	19564	0.28592	0.1712	rs62062286	2068427	17	46019120	T	C	2	0.01721	0.01721	0.841	0.841	0.8926	0	0.8515	0.8345	C	T	17	46019120	T	ADD	3382	0.8485	0.08273	0.7215	0.9978	-1.986	0.04701	17	46019120	T	ADD	1529	0.8811	0.1544	0.651	1.192	-0.8202	0.4121	17	46019120	T	ADD	137	0.487	0.9578	0.07452	3.183	-0.7512	0.4525	17	46019120	T	ADD	1529	0.8811	0.1544	0.651	1.192	-0.8202	0.4121	17	46019120	T	ADD	137	0.487	0.9578	0.07452	3.183	-0.7512	0.4525	4911
17:46019187	17	46019187	G	A	35	-0.090025	0.014828	1.27E-09	20517	2023684	17932	0.47768	0.1679	rs62062288	2044201	17	46019187	A	G	2	0.01882	0.01882	0.8424	0.8424	0.824	0	0.8601	0.8318	G	A	17	46019187	A	ADD	3382	0.8611	0.08324	0.7315	1.014	-1.796	0.07252	17	46019187	A	ADD	1529	0.853	0.1537	0.6311	1.153	-1.034	0.3012	17	46019187	A	ADD	137	0.1965	1.091	0.02314	1.669	-1.491	0.136	17	46019187	A	ADD	1529	0.853	0.1537	0.6311	1.153	-1.034	0.3012	17	46019187	A	ADD	137	0.1965	1.091	0.02314	1.669	-1.491	0.136	4911
17:46019869	17	46019869	G	C	38	-0.091266	0.013941	5.89E-11	22723	2045704	19564	0.26866	0.171	rs62062289	2068427	17	46019869	C	G	2	0.01973	0.01973	0.8441	0.8441	0.8429	0	0.8596	0.8345	G	C	17	46019869	C	ADD	3382	0.8481	0.08273	0.7212	0.9974	-1.991	0.0465	17	46019869	C	ADD	1529	0.8998	0.1546	0.6646	1.218	-0.6833	0.4944	17	46019869	C	ADD	137	0.487	0.9578	0.07452	3.183	-0.7512	0.4525	17	46019869	C	ADD	1529	0.8998	0.1546	0.6646	1.218	-0.6833	0.4944	17	46019869	C	ADD	137	0.487	0.9578	0.07452	3.183	-0.7512	0.4525	4911
17:46021495	17	46021495	G	T	30	-0.09553	0.015929	2.01E-09	17757	1885302	15338	0.17453	0.1698	rs76159289	1903059	17	46021495	T	G	2	0.02175	0.02175	0.8463	0.8463	0.8066	0	0.8656	0.8345	G	T	17	46021495	T	ADD	3382	0.8512	0.08272	0.7238	1.001	-1.948	0.05145	17	46021495	T	ADD	1529	0.8998	0.1546	0.6646	1.218	-0.6833	0.4944	17	46021495	T	ADD	137	0.487	0.9578	0.07452	3.183	-0.7512	0.4525	17	46021495	T	ADD	1529	0.8998	0.1546	0.6646	1.218	-0.6833	0.4944	17	46021495	T	ADD	137	0.487	0.9578	0.07452	3.183	-0.7512	0.4525	4911
17:46021496	17	46021496	A	G	37	-0.0887	0.014475	8.92E-10	21047	2037324	18167	0.24234	0.1707	rs78590209	2058371	17	46021496	G	A	2	0.02175	0.02175	0.8463	0.8463	0.8066	0	0.8656	0.8345	A	G	17	46021496	G	ADD	3382	0.8512	0.08272	0.7238	1.001	-1.948	0.05145	17	46021496	G	ADD	1529	0.8998	0.1546	0.6646	1.218	-0.6833	0.4944	17	46021496	G	ADD	137	0.487	0.9578	0.07452	3.183	-0.7512	0.4525	17	46021496	G	ADD	1529	0.8998	0.1546	0.6646	1.218	-0.6833	0.4944	17	46021496	G	ADD	137	0.487	0.9578	0.07452	3.183	-0.7512	0.4525	4911
17:46021601	17	46021601	G	A	37	-0.086358	0.014438	2.21E-09	21047	2037324	18167	0.34519	0.1751	rs17652520	2058371	17	46021601	A	G	2	0.01564	0.01564	0.8391	0.8391	0.8054	0	0.8583	0.8273	G	A	17	46021601	A	ADD	3382	0.8471	0.08267	0.7204	0.996	-2.008	0.04466	17	46021601	A	ADD	1529	0.881	0.1536	0.6519	1.191	-0.8249	0.4094	17	46021601	A	ADD	137	0.487	0.9578	0.07452	3.183	-0.7512	0.4525	17	46021601	A	ADD	1529	0.881	0.1536	0.6519	1.191	-0.8249	0.4094	17	46021601	A	ADD	137	0.487	0.9578	0.07452	3.183	-0.7512	0.4525	4911
17:46021716	17	46021716	C	T	38	-0.091608	0.013944	5.05E-11	22723	2045704	19564	0.26168	0.171	rs17573907	2068427	17	46021716	T	C	2	0.01973	0.01973	0.8441	0.8441	0.8429	0	0.8596	0.8345	C	T	17	46021716	T	ADD	3382	0.8481	0.08273	0.7212	0.9974	-1.991	0.0465	17	46021716	T	ADD	1529	0.8998	0.1546	0.6646	1.218	-0.6833	0.4944	17	46021716	T	ADD	137	0.487	0.9578	0.07452	3.183	-0.7512	0.4525	17	46021716	T	ADD	1529	0.8998	0.1546	0.6646	1.218	-0.6833	0.4944	17	46021716	T	ADD	137	0.487	0.9578	0.07452	3.183	-0.7512	0.4525	4911
17:46021763	17	46021763	C	A	38	-0.091702	0.013955	4.99E-11	22723	2045704	19564	0.26588	0.1707	rs62062290	2068427	17	46021763	A	C	2	0.01973	0.01973	0.8441	0.8441	0.8429	0	0.8596	0.8345	C	A	17	46021763	A	ADD	3382	0.8481	0.08273	0.7212	0.9974	-1.991	0.0465	17	46021763	A	ADD	1529	0.8998	0.1546	0.6646	1.218	-0.6833	0.4944	17	46021763	A	ADD	137	0.487	0.9578	0.07452	3.183	-0.7512	0.4525	17	46021763	A	ADD	1529	0.8998	0.1546	0.6646	1.218	-0.6833	0.4944	17	46021763	A	ADD	137	0.487	0.9578	0.07452	3.183	-0.7512	0.4525	4911
17:46022303	17	46022303	G	A	36	-0.090123	0.014021	1.30E-10	22390	1754151	19231	0.23055	0.1861	rs55726761	1776541	17	46022303	A	G	2	0.01973	0.01973	0.8441	0.8441	0.8429	0	0.8596	0.8345	G	A	17	46022303	A	ADD	3382	0.8481	0.08273	0.7212	0.9974	-1.991	0.0465	17	46022303	A	ADD	1529	0.8998	0.1546	0.6646	1.218	-0.6833	0.4944	17	46022303	A	ADD	137	0.487	0.9578	0.07452	3.183	-0.7512	0.4525	17	46022303	A	ADD	1529	0.8998	0.1546	0.6646	1.218	-0.6833	0.4944	17	46022303	A	ADD	137	0.487	0.9578	0.07452	3.183	-0.7512	0.4525	4911
17:46022443	17	46022443	A	C	38	-0.091463	0.013941	5.36E-11	22723	2045704	19564	0.26537	0.171	rs62062292	2068427	17	46022443	C	A	2	0.01973	0.01973	0.8441	0.8441	0.8429	0	0.8596	0.8345	A	C	17	46022443	C	ADD	3382	0.8481	0.08273	0.7212	0.9974	-1.991	0.0465	17	46022443	C	ADD	1529	0.8998	0.1546	0.6646	1.218	-0.6833	0.4944	17	46022443	C	ADD	137	0.487	0.9578	0.07452	3.183	-0.7512	0.4525	17	46022443	C	ADD	1529	0.8998	0.1546	0.6646	1.218	-0.6833	0.4944	17	46022443	C	ADD	137	0.487	0.9578	0.07452	3.183	-0.7512	0.4525	4911
17:46022461	17	46022461	C	G	38	-0.091489	0.013941	5.29E-11	22723	2045704	19564	0.26489	0.171	rs77747656	2068427	17	46022461	G	C	2	0.01973	0.01973	0.8441	0.8441	0.8429	0	0.8596	0.8345	C	G	17	46022461	G	ADD	3382	0.8481	0.08273	0.7212	0.9974	-1.991	0.0465	17	46022461	G	ADD	1529	0.8998	0.1546	0.6646	1.218	-0.6833	0.4944	17	46022461	G	ADD	137	0.487	0.9578	0.07452	3.183	-0.7512	0.4525	17	46022461	G	ADD	1529	0.8998	0.1546	0.6646	1.218	-0.6833	0.4944	17	46022461	G	ADD	137	0.487	0.9578	0.07452	3.183	-0.7512	0.4525	4911
17:46023187	17	46023187	C	A	38	-0.091558	0.013942	5.14E-11	22723	2045704	19564	0.25949	0.171	rs62062293	2068427	17	46023187	A	C	2	0.01973	0.01973	0.8441	0.8441	0.8429	0	0.8596	0.8345	C	A	17	46023187	A	ADD	3382	0.8481	0.08273	0.7212	0.9974	-1.991	0.0465	17	46023187	A	ADD	1529	0.8998	0.1546	0.6646	1.218	-0.6833	0.4944	17	46023187	A	ADD	137	0.487	0.9578	0.07452	3.183	-0.7512	0.4525	17	46023187	A	ADD	1529	0.8998	0.1546	0.6646	1.218	-0.6833	0.4944	17	46023187	A	ADD	137	0.487	0.9578	0.07452	3.183	-0.7512	0.4525	4911
17:46023300	17	46023300	A	C	38	-0.091338	0.013942	5.70E-11	22723	2045704	19564	0.27537	0.171	rs62062294	2068427	17	46023300	C	A	2	0.01973	0.01973	0.8441	0.8441	0.8429	0	0.8596	0.8345	A	C	17	46023300	C	ADD	3382	0.8481	0.08273	0.7212	0.9974	-1.991	0.0465	17	46023300	C	ADD	1529	0.8998	0.1546	0.6646	1.218	-0.6833	0.4944	17	46023300	C	ADD	137	0.487	0.9578	0.07452	3.183	-0.7512	0.4525	17	46023300	C	ADD	1529	0.8998	0.1546	0.6646	1.218	-0.6833	0.4944	17	46023300	C	ADD	137	0.487	0.9578	0.07452	3.183	-0.7512	0.4525	4911
17:46023540	17	46023540	A	G	38	-0.09172	0.013941	4.74E-11	22723	2045704	19564	0.26975	0.171	rs62062295	2068427	17	46023540	G	A	2	0.01973	0.01973	0.8441	0.8441	0.8429	0	0.8596	0.8345	A	G	17	46023540	G	ADD	3382	0.8481	0.08273	0.7212	0.9974	-1.991	0.0465	17	46023540	G	ADD	1529	0.8998	0.1546	0.6646	1.218	-0.6833	0.4944	17	46023540	G	ADD	137	0.487	0.9578	0.07452	3.183	-0.7512	0.4525	17	46023540	G	ADD	1529	0.8998	0.1546	0.6646	1.218	-0.6833	0.4944	17	46023540	G	ADD	137	0.487	0.9578	0.07452	3.183	-0.7512	0.4525	4911
17:46023550	17	46023550	C	T	38	-0.091504	0.013941	5.26E-11	22723	2045704	19564	0.2661	0.171	rs62062296	2068427	17	46023550	T	C	2	0.01973	0.01973	0.8441	0.8441	0.8429	0	0.8596	0.8345	C	T	17	46023550	T	ADD	3382	0.8481	0.08273	0.7212	0.9974	-1.991	0.0465	17	46023550	T	ADD	1529	0.8998	0.1546	0.6646	1.218	-0.6833	0.4944	17	46023550	T	ADD	137	0.487	0.9578	0.07452	3.183	-0.7512	0.4525	17	46023550	T	ADD	1529	0.8998	0.1546	0.6646	1.218	-0.6833	0.4944	17	46023550	T	ADD	137	0.487	0.9578	0.07452	3.183	-0.7512	0.4525	4911
17:46023638	17	46023638	A	G	38	-0.091645	0.013941	4.90E-11	22723	2045704	19564	0.26905	0.171	rs62062297	2068427	17	46023638	G	A	2	0.01973	0.01973	0.8441	0.8441	0.8429	0	0.8596	0.8345	A	G	17	46023638	G	ADD	3382	0.8481	0.08273	0.7212	0.9974	-1.991	0.0465	17	46023638	G	ADD	1529	0.8998	0.1546	0.6646	1.218	-0.6833	0.4944	17	46023638	G	ADD	137	0.487	0.9578	0.07452	3.183	-0.7512	0.4525	17	46023638	G	ADD	1529	0.8998	0.1546	0.6646	1.218	-0.6833	0.4944	17	46023638	G	ADD	137	0.487	0.9578	0.07452	3.183	-0.7512	0.4525	4911
17:46024197	17	46024197	T	C	37	-0.088496	0.01393	2.11E-10	22412	2045402	19410	0.37618	0.1739	rs9468	2067814	17	46024197	C	T	2	0.01569	0.01569	0.8387	0.8387	0.7478	0	0.8639	0.8233	T	C	17	46024197	C	ADD	3382	0.843	0.08275	0.7168	0.9915	-2.063	0.03907	17	46024197	C	ADD	1529	0.8948	0.1551	0.6602	1.213	-0.7165	0.4737	17	46024197	C	ADD	137	0.487	0.9578	0.07452	3.183	-0.7512	0.4525	17	46024197	C	ADD	1529	0.8948	0.1551	0.6602	1.213	-0.7165	0.4737	17	46024197	C	ADD	137	0.487	0.9578	0.07452	3.183	-0.7512	0.4525	4911
17:46024505	17	46024505	A	G	37	-0.08842	0.013965	2.42E-10	22412	2045402	19410	0.30877	0.1737	rs8712	2067814	17	46024505	G	A	2	0.01937	0.01937	0.8427	0.8427	0.783	0	0.8645	0.8294	A	G	17	46024505	G	ADD	3382	0.8513	0.08321	0.7232	1.002	-1.934	0.0531	17	46024505	G	ADD	1529	0.8866	0.1553	0.6539	1.202	-0.7751	0.4383	17	46024505	G	ADD	137	0.487	0.9578	0.07452	3.183	-0.7512	0.4525	17	46024505	G	ADD	1529	0.8866	0.1553	0.6539	1.202	-0.7751	0.4383	17	46024505	G	ADD	137	0.487	0.9578	0.07452	3.183	-0.7512	0.4525	4911
17:46025238	17	46025238	T	C	38	-0.091069	0.013913	5.92E-11	22723	2045704	19564	0.29025	0.171	rs1052587	2068427	17	46025238	C	T	2	0.01973	0.01973	0.8441	0.8441	0.8429	0	0.8596	0.8345	T	C	17	46025238	C	ADD	3382	0.8481	0.08273	0.7212	0.9974	-1.991	0.0465	17	46025238	C	ADD	1529	0.8998	0.1546	0.6646	1.218	-0.6833	0.4944	17	46025238	C	ADD	137	0.487	0.9578	0.07452	3.183	-0.7512	0.4525	17	46025238	C	ADD	1529	0.8998	0.1546	0.6646	1.218	-0.6833	0.4944	17	46025238	C	ADD	137	0.487	0.9578	0.07452	3.183	-0.7512	0.4525	4911
17:46025272	17	46025272	A	G	38	-0.091441	0.013943	5.45E-11	22723	2045704	19564	0.27229	0.1709	rs1052590	2068427	17	46025272	G	A	2	0.01973	0.01973	0.8441	0.8441	0.8429	0	0.8596	0.8345	A	G	17	46025272	G	ADD	3382	0.8481	0.08273	0.7212	0.9974	-1.991	0.0465	17	46025272	G	ADD	1529	0.8998	0.1546	0.6646	1.218	-0.6833	0.4944	17	46025272	G	ADD	137	0.487	0.9578	0.07452	3.183	-0.7512	0.4525	17	46025272	G	ADD	1529	0.8998	0.1546	0.6646	1.218	-0.6833	0.4944	17	46025272	G	ADD	137	0.487	0.9578	0.07452	3.183	-0.7512	0.4525	4911
17:46025323	17	46025323	G	C	38	-0.091621	0.013942	4.98E-11	22723	2045704	19564	0.28038	0.1709	rs1052594	2068427	17	46025323	C	G	2	0.01973	0.01973	0.8441	0.8441	0.8429	0	0.8596	0.8345	G	C	17	46025323	C	ADD	3382	0.8481	0.08273	0.7212	0.9974	-1.991	0.0465	17	46025323	C	ADD	1529	0.8998	0.1546	0.6646	1.218	-0.6833	0.4944	17	46025323	C	ADD	137	0.487	0.9578	0.07452	3.183	-0.7512	0.4525	17	46025323	C	ADD	1529	0.8998	0.1546	0.6646	1.218	-0.6833	0.4944	17	46025323	C	ADD	137	0.487	0.9578	0.07452	3.183	-0.7512	0.4525	4911
17:46025499	17	46025499	A	C	38	-0.09158	0.013941	5.06E-11	22723	2045704	19564	0.27844	0.171	rs17574040	2068427	17	46025499	C	A	2	0.01973	0.01973	0.8441	0.8441	0.8429	0	0.8596	0.8345	A	C	17	46025499	C	ADD	3382	0.8481	0.08273	0.7212	0.9974	-1.991	0.0465	17	46025499	C	ADD	1529	0.8998	0.1546	0.6646	1.218	-0.6833	0.4944	17	46025499	C	ADD	137	0.487	0.9578	0.07452	3.183	-0.7512	0.4525	17	46025499	C	ADD	1529	0.8998	0.1546	0.6646	1.218	-0.6833	0.4944	17	46025499	C	ADD	137	0.487	0.9578	0.07452	3.183	-0.7512	0.4525	4911
17:46025567	17	46025567	T	C	38	-0.090564	0.013957	8.65E-11	22723	2045704	19564	0.26425	0.1707	rs16940799	2068427	17	46025567	C	T	2	0.02061	0.02061	0.8445	0.8445	0.8056	0	0.8639	0.8326	T	C	17	46025567	C	ADD	3382	0.8505	0.08302	0.7228	1.001	-1.95	0.05112	17	46025567	C	ADD	1529	0.8948	0.1551	0.6602	1.213	-0.7165	0.4737	17	46025567	C	ADD	137	0.487	0.9578	0.07452	3.183	-0.7512	0.4525	17	46025567	C	ADD	1529	0.8948	0.1551	0.6602	1.213	-0.7165	0.4737	17	46025567	C	ADD	137	0.487	0.9578	0.07452	3.183	-0.7512	0.4525	4911
17:46025930	17	46025930	T	C	37	-0.09058	0.013963	8.74E-11	22412	2045402	19410	0.28662	0.171	rs7687	2067814	17	46025930	C	T	2	0.01973	0.01973	0.8441	0.8441	0.8429	0	0.8596	0.8345	T	C	17	46025930	C	ADD	3382	0.8481	0.08273	0.7212	0.9974	-1.991	0.0465	17	46025930	C	ADD	1529	0.8998	0.1546	0.6646	1.218	-0.6833	0.4944	17	46025930	C	ADD	137	0.487	0.9578	0.07452	3.183	-0.7512	0.4525	17	46025930	C	ADD	1529	0.8998	0.1546	0.6646	1.218	-0.6833	0.4944	17	46025930	C	ADD	137	0.487	0.9578	0.07452	3.183	-0.7512	0.4525	4911
17:46026250	17	46026250	C	T	38	-0.091356	0.013944	5.68E-11	22723	2045704	19564	0.28498	0.171	rs17652748	2068427	17	46026250	T	C	2	0.0189	0.0189	0.8431	0.8431	0.8587	0	0.857	0.8345	C	T	17	46026250	T	ADD	3382	0.8481	0.08273	0.7212	0.9974	-1.991	0.0465	17	46026250	T	ADD	1529	0.8959	0.1546	0.6617	1.213	-0.7107	0.4773	17	46026250	T	ADD	137	0.487	0.9578	0.07452	3.183	-0.7512	0.4525	17	46026250	T	ADD	1529	0.8959	0.1546	0.6617	1.213	-0.7107	0.4773	17	46026250	T	ADD	137	0.487	0.9578	0.07452	3.183	-0.7512	0.4525	4911
17:46026459	17	46026459	T	C	38	-0.0905	0.013999	1.02E-10	22723	2045704	19564	0.28587	0.1703	rs75010486	2068427	17	46026459	C	T	2	0.01973	0.01973	0.8441	0.8441	0.8429	0	0.8596	0.8345	T	C	17	46026459	C	ADD	3382	0.8481	0.08273	0.7212	0.9974	-1.991	0.0465	17	46026459	C	ADD	1529	0.8998	0.1546	0.6646	1.218	-0.6833	0.4944	17	46026459	C	ADD	137	0.487	0.9578	0.07452	3.183	-0.7512	0.4525	17	46026459	C	ADD	1529	0.8998	0.1546	0.6646	1.218	-0.6833	0.4944	17	46026459	C	ADD	137	0.487	0.9578	0.07452	3.183	-0.7512	0.4525	4911
17:46026460	17	46026460	G	A	38	-0.090827	0.014001	8.73E-11	22723	2045704	19564	0.2979	0.1702	rs16940806	2068427	17	46026460	A	G	2	0.01973	0.01973	0.8441	0.8441	0.8429	0	0.8596	0.8345	G	A	17	46026460	A	ADD	3382	0.8481	0.08273	0.7212	0.9974	-1.991	0.0465	17	46026460	A	ADD	1529	0.8998	0.1546	0.6646	1.218	-0.6833	0.4944	17	46026460	A	ADD	137	0.487	0.9578	0.07452	3.183	-0.7512	0.4525	17	46026460	A	ADD	1529	0.8998	0.1546	0.6646	1.218	-0.6833	0.4944	17	46026460	A	ADD	137	0.487	0.9578	0.07452	3.183	-0.7512	0.4525	4911
17:46026977	17	46026977	A	C	38	-0.091593	0.013941	5.03E-11	22723	2045704	19564	0.27248	0.171	rs2158257	2068427	17	46026977	C	A	2	0.01973	0.01973	0.8441	0.8441	0.8429	0	0.8596	0.8345	A	C	17	46026977	C	ADD	3382	0.8481	0.08273	0.7212	0.9974	-1.991	0.0465	17	46026977	C	ADD	1529	0.8998	0.1546	0.6646	1.218	-0.6833	0.4944	17	46026977	C	ADD	137	0.487	0.9578	0.07452	3.183	-0.7512	0.4525	17	46026977	C	ADD	1529	0.8998	0.1546	0.6646	1.218	-0.6833	0.4944	17	46026977	C	ADD	137	0.487	0.9578	0.07452	3.183	-0.7512	0.4525	4911
17:46027143	17	46027143	T	C	38	-0.091512	0.013941	5.22E-11	22723	2045704	19564	0.27156	0.171	rs17574228	2068427	17	46027143	C	T	2	0.01973	0.01973	0.8441	0.8441	0.8429	0	0.8596	0.8345	T	C	17	46027143	C	ADD	3382	0.8481	0.08273	0.7212	0.9974	-1.991	0.0465	17	46027143	C	ADD	1529	0.8998	0.1546	0.6646	1.218	-0.6833	0.4944	17	46027143	C	ADD	137	0.487	0.9578	0.07452	3.183	-0.7512	0.4525	17	46027143	C	ADD	1529	0.8998	0.1546	0.6646	1.218	-0.6833	0.4944	17	46027143	C	ADD	137	0.487	0.9578	0.07452	3.183	-0.7512	0.4525	4911
17:46028853	17	46028853	C	T	38	-0.09155	0.013952	5.32E-11	22723	2045704	19564	0.2769	0.171	rs78681971	2068427	17	46028853	T	C	2	0.02295	0.02295	0.8474	0.8474	0.8579	0	0.8616	0.8388	C	T	17	46028853	T	ADD	3382	0.8484	0.08277	0.7213	0.9978	-1.987	0.04698	17	46028853	T	ADD	1529	0.9155	0.1549	0.6759	1.24	-0.5698	0.5688	17	46028853	T	ADD	137	0.487	0.9578	0.07452	3.183	-0.7512	0.4525	17	46028853	T	ADD	1529	0.9155	0.1549	0.6759	1.24	-0.5698	0.5688	17	46028853	T	ADD	137	0.487	0.9578	0.07452	3.183	-0.7512	0.4525	4911
17:46028854	17	46028854	A	G	38	-0.091511	0.013952	5.42E-11	22723	2045704	19564	0.30296	0.1711	rs79772576	2068427	17	46028854	G	A	2	0.02295	0.02295	0.8474	0.8474	0.8579	0	0.8616	0.8388	A	G	17	46028854	G	ADD	3382	0.8484	0.08277	0.7213	0.9978	-1.987	0.04698	17	46028854	G	ADD	1529	0.9155	0.1549	0.6759	1.24	-0.5698	0.5688	17	46028854	G	ADD	137	0.487	0.9578	0.07452	3.183	-0.7512	0.4525	17	46028854	G	ADD	1529	0.9155	0.1549	0.6759	1.24	-0.5698	0.5688	17	46028854	G	ADD	137	0.487	0.9578	0.07452	3.183	-0.7512	0.4525	4911
17:46029440	17	46029440	G	A	37	-0.090642	0.013989	9.20E-11	22450	1767511	19291	0.25472	0.1862	rs78229689	1789961	17	46029440	A	G	2	0.02295	0.02295	0.8474	0.8474	0.8579	0	0.8616	0.8388	G	A	17	46029440	A	ADD	3382	0.8484	0.08277	0.7213	0.9978	-1.987	0.04698	17	46029440	A	ADD	1529	0.9155	0.1549	0.6759	1.24	-0.5698	0.5688	17	46029440	A	ADD	137	0.487	0.9578	0.07452	3.183	-0.7512	0.4525	17	46029440	A	ADD	1529	0.9155	0.1549	0.6759	1.24	-0.5698	0.5688	17	46029440	A	ADD	137	0.487	0.9578	0.07452	3.183	-0.7512	0.4525	4911
17:46030734	17	46030734	C	T	38	-0.091388	0.013942	5.57E-11	22723	2045704	19564	0.26505	0.171	rs7350928	2068427	17	46030734	T	C	2	0.02295	0.02295	0.8474	0.8474	0.8579	0	0.8616	0.8388	C	T	17	46030734	T	ADD	3382	0.8484	0.08277	0.7213	0.9978	-1.987	0.04698	17	46030734	T	ADD	1529	0.9155	0.1549	0.6759	1.24	-0.5698	0.5688	17	46030734	T	ADD	137	0.487	0.9578	0.07452	3.183	-0.7512	0.4525	17	46030734	T	ADD	1529	0.9155	0.1549	0.6759	1.24	-0.5698	0.5688	17	46030734	T	ADD	137	0.487	0.9578	0.07452	3.183	-0.7512	0.4525	4911
17:46030836	17	46030836	A	G	37	-0.092501	0.013975	3.62E-11	22634	1771382	19475	0.25027	0.1692	rs17574361	1794016	17	46030836	G	A	2	0.0227	0.0227	0.8472	0.8472	0.8554	0	0.8616	0.8384	A	G	17	46030836	G	ADD	3382	0.848	0.08277	0.721	0.9974	-1.992	0.04642	17	46030836	G	ADD	1529	0.9155	0.1549	0.6759	1.24	-0.5698	0.5688	17	46030836	G	ADD	137	0.487	0.9578	0.07452	3.183	-0.7512	0.4525	17	46030836	G	ADD	1529	0.9155	0.1549	0.6759	1.24	-0.5698	0.5688	17	46030836	G	ADD	137	0.487	0.9578	0.07452	3.183	-0.7512	0.4525	4911
17:46030989	17	46030989	G	A	38	-0.091396	0.013943	5.57E-11	22723	2045704	19564	0.25828	0.171	rs17652961	2068427	17	46030989	A	G	2	0.02295	0.02295	0.8474	0.8474	0.8579	0	0.8616	0.8388	G	A	17	46030989	A	ADD	3382	0.8484	0.08277	0.7213	0.9978	-1.987	0.04698	17	46030989	A	ADD	1529	0.9155	0.1549	0.6759	1.24	-0.5698	0.5688	17	46030989	A	ADD	137	0.487	0.9578	0.07452	3.183	-0.7512	0.4525	17	46030989	A	ADD	1529	0.9155	0.1549	0.6759	1.24	-0.5698	0.5688	17	46030989	A	ADD	137	0.487	0.9578	0.07452	3.183	-0.7512	0.4525	4911
17:46031540	17	46031540	A	G	38	-0.091142	0.013928	6.00E-11	22723	2045704	19564	0.24591	0.1715	rs34579536	2068427	17	46031540	G	A	2	0.02295	0.02295	0.8474	0.8474	0.8579	0	0.8616	0.8388	A	G	17	46031540	G	ADD	3382	0.8484	0.08277	0.7213	0.9978	-1.987	0.04698	17	46031540	G	ADD	1529	0.9155	0.1549	0.6759	1.24	-0.5698	0.5688	17	46031540	G	ADD	137	0.487	0.9578	0.07452	3.183	-0.7512	0.4525	17	46031540	G	ADD	1529	0.9155	0.1549	0.6759	1.24	-0.5698	0.5688	17	46031540	G	ADD	137	0.487	0.9578	0.07452	3.183	-0.7512	0.4525	4911
17:46031822	17	46031822	C	G	37	-0.092511	0.013973	3.58E-11	22634	1771382	19475	0.26594	0.1692	rs17574425	1794016	17	46031822	G	C	2	0.02295	0.02295	0.8474	0.8474	0.8579	0	0.8616	0.8388	C	G	17	46031822	G	ADD	3382	0.8484	0.08277	0.7213	0.9978	-1.987	0.04698	17	46031822	G	ADD	1529	0.9155	0.1549	0.6759	1.24	-0.5698	0.5688	17	46031822	G	ADD	137	0.487	0.9578	0.07452	3.183	-0.7512	0.4525	17	46031822	G	ADD	1529	0.9155	0.1549	0.6759	1.24	-0.5698	0.5688	17	46031822	G	ADD	137	0.487	0.9578	0.07452	3.183	-0.7512	0.4525	4911
17:46031882	17	46031882	G	A	38	-0.09158	0.013941	5.06E-11	22723	2045704	19564	0.27194	0.171	rs55881134	2068427	17	46031882	A	G	2	0.02295	0.02295	0.8474	0.8474	0.8579	0	0.8616	0.8388	G	A	17	46031882	A	ADD	3382	0.8484	0.08277	0.7213	0.9978	-1.987	0.04698	17	46031882	A	ADD	1529	0.9155	0.1549	0.6759	1.24	-0.5698	0.5688	17	46031882	A	ADD	137	0.487	0.9578	0.07452	3.183	-0.7512	0.4525	17	46031882	A	ADD	1529	0.9155	0.1549	0.6759	1.24	-0.5698	0.5688	17	46031882	A	ADD	137	0.487	0.9578	0.07452	3.183	-0.7512	0.4525	4911
17:46032403	17	46032403	C	G	37	-0.090668	0.013964	8.42E-11	22412	2045402	19410	0.2841	0.1709	rs1076222	2067814	17	46032403	G	C	2	0.02772	0.02772	0.8518	0.8518	0.8268	0	0.8693	0.8412	C	G	17	46032403	G	ADD	3382	0.8524	0.08288	0.7246	1.003	-1.927	0.054	17	46032403	G	ADD	1529	0.9155	0.1549	0.6759	1.24	-0.5698	0.5688	17	46032403	G	ADD	137	0.487	0.9578	0.07452	3.183	-0.7512	0.4525	17	46032403	G	ADD	1529	0.9155	0.1549	0.6759	1.24	-0.5698	0.5688	17	46032403	G	ADD	137	0.487	0.9578	0.07452	3.183	-0.7512	0.4525	4911
17:46032905	17	46032905	G	A	37	-0.078243	0.013004	1.78E-09	22634	1771382	19475	0.079306	0.1942	rs7350980	1794016	17	46032905	A	G	2	0.4422	0.4422	0.9533	0.9533	0.3632	0	0.8875	0.9969	G	A	17	46032905	A	ADD	3382	0.9073	0.07578	0.7821	1.053	-1.284	0.1992	17	46032905	A	ADD	1529	1.139	0.1112	0.9158	1.416	1.169	0.2426	17	46032905	A	ADD	137	0.3705	0.9227	0.06073	2.26	-1.076	0.2819	17	46032905	A	ADD	1529	1.139	0.1112	0.9158	1.416	1.169	0.2426	17	46032905	A	ADD	137	0.3705	0.9227	0.06073	2.26	-1.076	0.2819	4911
17:46033166	17	46033166	G	A	38	-0.091273	0.01394	5.85E-11	22723	2045704	19564	0.276	0.171	rs36076725	2068427	17	46033166	A	G	2	0.02295	0.02295	0.8474	0.8474	0.8579	0	0.8616	0.8388	G	A	17	46033166	A	ADD	3382	0.8484	0.08277	0.7213	0.9978	-1.987	0.04698	17	46033166	A	ADD	1529	0.9155	0.1549	0.6759	1.24	-0.5698	0.5688	17	46033166	A	ADD	137	0.487	0.9578	0.07452	3.183	-0.7512	0.4525	17	46033166	A	ADD	1529	0.9155	0.1549	0.6759	1.24	-0.5698	0.5688	17	46033166	A	ADD	137	0.487	0.9578	0.07452	3.183	-0.7512	0.4525	4911
17:46033175	17	46033175	G	A	38	-0.091398	0.013941	5.52E-11	22723	2045704	19564	0.26842	0.171	rs35833914	2068427	17	46033175	A	G	2	0.02295	0.02295	0.8474	0.8474	0.8579	0	0.8616	0.8388	G	A	17	46033175	A	ADD	3382	0.8484	0.08277	0.7213	0.9978	-1.987	0.04698	17	46033175	A	ADD	1529	0.9155	0.1549	0.6759	1.24	-0.5698	0.5688	17	46033175	A	ADD	137	0.487	0.9578	0.07452	3.183	-0.7512	0.4525	17	46033175	A	ADD	1529	0.9155	0.1549	0.6759	1.24	-0.5698	0.5688	17	46033175	A	ADD	137	0.487	0.9578	0.07452	3.183	-0.7512	0.4525	4911
17:46033304	17	46033304	C	G	38	-0.077706	0.012974	2.11E-09	22723	2045704	19564	0.075353	0.1928	rs4597358	2068427	17	46033304	G	C	2	0.4422	0.4422	0.9533	0.9533	0.3632	0	0.8875	0.9969	C	G	17	46033304	G	ADD	3382	0.9073	0.07578	0.7821	1.053	-1.284	0.1992	17	46033304	G	ADD	1529	1.139	0.1112	0.9158	1.416	1.169	0.2426	17	46033304	G	ADD	137	0.3705	0.9227	0.06073	2.26	-1.076	0.2819	17	46033304	G	ADD	1529	1.139	0.1112	0.9158	1.416	1.169	0.2426	17	46033304	G	ADD	137	0.3705	0.9227	0.06073	2.26	-1.076	0.2819	4911
17:46033522	17	46033522	A	T	38	-0.09151	0.013941	5.23E-11	22723	2045704	19564	0.2708	0.171	rs77009866	2068427	17	46033522	T	A	2	0.02295	0.02295	0.8474	0.8474	0.8579	0	0.8616	0.8388	A	T	17	46033522	T	ADD	3382	0.8484	0.08277	0.7213	0.9978	-1.987	0.04698	17	46033522	T	ADD	1529	0.9155	0.1549	0.6759	1.24	-0.5698	0.5688	17	46033522	T	ADD	137	0.487	0.9578	0.07452	3.183	-0.7512	0.4525	17	46033522	T	ADD	1529	0.9155	0.1549	0.6759	1.24	-0.5698	0.5688	17	46033522	T	ADD	137	0.487	0.9578	0.07452	3.183	-0.7512	0.4525	4911
17:46033743	17	46033743	A	G	38	-0.091375	0.013941	5.58E-11	22723	2045704	19564	0.26879	0.171	rs62062321	2068427	17	46033743	G	A	2	0.02051	0.02051	0.8448	0.8448	0.8311	0	0.8616	0.8345	A	G	17	46033743	G	ADD	3382	0.8484	0.08277	0.7213	0.9978	-1.987	0.04698	17	46033743	G	ADD	1529	0.9025	0.155	0.666	1.223	-0.6618	0.5081	17	46033743	G	ADD	137	0.487	0.9578	0.07452	3.183	-0.7512	0.4525	17	46033743	G	ADD	1529	0.9025	0.155	0.666	1.223	-0.6618	0.5081	17	46033743	G	ADD	137	0.487	0.9578	0.07452	3.183	-0.7512	0.4525	4911
17:46034247	17	46034247	A	G	38	-0.091397	0.01394	5.52E-11	22723	2045704	19564	0.26753	0.171	rs17574604	2068427	17	46034247	G	A	2	0.02051	0.02051	0.8448	0.8448	0.8311	0	0.8616	0.8345	A	G	17	46034247	G	ADD	3382	0.8484	0.08277	0.7213	0.9978	-1.987	0.04698	17	46034247	G	ADD	1529	0.9025	0.155	0.666	1.223	-0.6618	0.5081	17	46034247	G	ADD	137	0.487	0.9578	0.07452	3.183	-0.7512	0.4525	17	46034247	G	ADD	1529	0.9025	0.155	0.666	1.223	-0.6618	0.5081	17	46034247	G	ADD	137	0.487	0.9578	0.07452	3.183	-0.7512	0.4525	4911
17:46034461	17	46034461	C	A	38	-0.09134	0.013941	5.68E-11	22723	2045704	19564	0.26913	0.171	rs17653162	2068427	17	46034461	A	C	2	0.02051	0.02051	0.8448	0.8448	0.8311	0	0.8616	0.8345	C	A	17	46034461	A	ADD	3382	0.8484	0.08277	0.7213	0.9978	-1.987	0.04698	17	46034461	A	ADD	1529	0.9025	0.155	0.666	1.223	-0.6618	0.5081	17	46034461	A	ADD	137	0.487	0.9578	0.07452	3.183	-0.7512	0.4525	17	46034461	A	ADD	1529	0.9025	0.155	0.666	1.223	-0.6618	0.5081	17	46034461	A	ADD	137	0.487	0.9578	0.07452	3.183	-0.7512	0.4525	4911
17:46035019	17	46035019	A	G	38	-0.091348	0.013941	5.66E-11	22723	2045704	19564	0.2683	0.171	rs62062322	2068427	17	46035019	G	A	2	0.02051	0.02051	0.8448	0.8448	0.8311	0	0.8616	0.8345	A	G	17	46035019	G	ADD	3382	0.8484	0.08277	0.7213	0.9978	-1.987	0.04698	17	46035019	G	ADD	1529	0.9025	0.155	0.666	1.223	-0.6618	0.5081	17	46035019	G	ADD	137	0.487	0.9578	0.07452	3.183	-0.7512	0.4525	17	46035019	G	ADD	1529	0.9025	0.155	0.666	1.223	-0.6618	0.5081	17	46035019	G	ADD	137	0.487	0.9578	0.07452	3.183	-0.7512	0.4525	4911
17:46035075	17	46035075	G	A	38	-0.090439	0.013934	8.56E-11	22723	2045704	19564	0.25224	0.1713	rs17653193	2068427	17	46035075	A	G	2	0.02051	0.02051	0.8448	0.8448	0.8311	0	0.8616	0.8345	G	A	17	46035075	A	ADD	3382	0.8484	0.08277	0.7213	0.9978	-1.987	0.04698	17	46035075	A	ADD	1529	0.9025	0.155	0.666	1.223	-0.6618	0.5081	17	46035075	A	ADD	137	0.487	0.9578	0.07452	3.183	-0.7512	0.4525	17	46035075	A	ADD	1529	0.9025	0.155	0.666	1.223	-0.6618	0.5081	17	46035075	A	ADD	137	0.487	0.9578	0.07452	3.183	-0.7512	0.4525	4911
17:46035272	17	46035272	T	C	38	-0.091274	0.013941	5.86E-11	22723	2045704	19564	0.26845	0.171	rs17653211	2068427	17	46035272	C	T	2	0.02051	0.02051	0.8448	0.8448	0.8311	0	0.8616	0.8345	T	C	17	46035272	C	ADD	3382	0.8484	0.08277	0.7213	0.9978	-1.987	0.04698	17	46035272	C	ADD	1529	0.9025	0.155	0.666	1.223	-0.6618	0.5081	17	46035272	C	ADD	137	0.487	0.9578	0.07452	3.183	-0.7512	0.4525	17	46035272	C	ADD	1529	0.9025	0.155	0.666	1.223	-0.6618	0.5081	17	46035272	C	ADD	137	0.487	0.9578	0.07452	3.183	-0.7512	0.4525	4911
17:46035377	17	46035377	C	A	38	-0.091443	0.013941	5.41E-11	22723	2045704	19564	0.27051	0.171	rs17653255	2068427	17	46035377	A	C	2	0.02051	0.02051	0.8448	0.8448	0.8311	0	0.8616	0.8345	C	A	17	46035377	A	ADD	3382	0.8484	0.08277	0.7213	0.9978	-1.987	0.04698	17	46035377	A	ADD	1529	0.9025	0.155	0.666	1.223	-0.6618	0.5081	17	46035377	A	ADD	137	0.487	0.9578	0.07452	3.183	-0.7512	0.4525	17	46035377	A	ADD	1529	0.9025	0.155	0.666	1.223	-0.6618	0.5081	17	46035377	A	ADD	137	0.487	0.9578	0.07452	3.183	-0.7512	0.4525	4911
17:46035858	17	46035858	C	T	29	-0.094147	0.015971	3.75E-09	17668	1610980	15249	0.19027	0.1679	rs62062323	1628648	17	46035858	T	C	2	0.01578	0.01578	0.8384	0.8384	0.6889	0	0.8702	0.8194	C	T	17	46035858	T	ADD	3382	0.8468	0.08281	0.7199	0.996	-2.008	0.04463	17	46035858	T	ADD	1529	0.8814	0.1558	0.6495	1.196	-0.8101	0.4179	17	46035858	T	ADD	137	0.487	0.9578	0.07452	3.183	-0.7512	0.4525	17	46035858	T	ADD	1529	0.8814	0.1558	0.6495	1.196	-0.8101	0.4179	17	46035858	T	ADD	137	0.487	0.9578	0.07452	3.183	-0.7512	0.4525	4911
17:46035993	17	46035993	T	C	38	-0.091249	0.013941	5.93E-11	22723	2045704	19564	0.26806	0.171	rs4608377	2068427	17	46035993	C	T	2	0.02051	0.02051	0.8448	0.8448	0.8311	0	0.8616	0.8345	T	C	17	46035993	C	ADD	3382	0.8484	0.08277	0.7213	0.9978	-1.987	0.04698	17	46035993	C	ADD	1529	0.9025	0.155	0.666	1.223	-0.6618	0.5081	17	46035993	C	ADD	137	0.487	0.9578	0.07452	3.183	-0.7512	0.4525	17	46035993	C	ADD	1529	0.9025	0.155	0.666	1.223	-0.6618	0.5081	17	46035993	C	ADD	137	0.487	0.9578	0.07452	3.183	-0.7512	0.4525	4911
17:46036125	17	46036125	T	C	38	-0.091488	0.013941	5.29E-11	22723	2045704	19564	0.27122	0.171	rs12185225	2068427	17	46036125	C	T	2	0.02051	0.02051	0.8448	0.8448	0.8311	0	0.8616	0.8345	T	C	17	46036125	C	ADD	3382	0.8484	0.08277	0.7213	0.9978	-1.987	0.04698	17	46036125	C	ADD	1529	0.9025	0.155	0.666	1.223	-0.6618	0.5081	17	46036125	C	ADD	137	0.487	0.9578	0.07452	3.183	-0.7512	0.4525	17	46036125	C	ADD	1529	0.9025	0.155	0.666	1.223	-0.6618	0.5081	17	46036125	C	ADD	137	0.487	0.9578	0.07452	3.183	-0.7512	0.4525	4911
17:46036597	17	46036597	C	T	38	-0.091275	0.013941	5.86E-11	22723	2045704	19564	0.26759	0.171	rs12150438	2068427	17	46036597	T	C	2	0.02051	0.02051	0.8448	0.8448	0.8311	0	0.8616	0.8345	C	T	17	46036597	T	ADD	3382	0.8484	0.08277	0.7213	0.9978	-1.987	0.04698	17	46036597	T	ADD	1529	0.9025	0.155	0.666	1.223	-0.6618	0.5081	17	46036597	T	ADD	137	0.487	0.9578	0.07452	3.183	-0.7512	0.4525	17	46036597	T	ADD	1529	0.9025	0.155	0.666	1.223	-0.6618	0.5081	17	46036597	T	ADD	137	0.487	0.9578	0.07452	3.183	-0.7512	0.4525	4911
17:46036852	17	46036852	T	C	38	-0.091328	0.01394	5.70E-11	22723	2045704	19564	0.26957	0.171	rs12150162	2068427	17	46036852	C	T	2	0.02051	0.02051	0.8448	0.8448	0.8311	0	0.8616	0.8345	T	C	17	46036852	C	ADD	3382	0.8484	0.08277	0.7213	0.9978	-1.987	0.04698	17	46036852	C	ADD	1529	0.9025	0.155	0.666	1.223	-0.6618	0.5081	17	46036852	C	ADD	137	0.487	0.9578	0.07452	3.183	-0.7512	0.4525	17	46036852	C	ADD	1529	0.9025	0.155	0.666	1.223	-0.6618	0.5081	17	46036852	C	ADD	137	0.487	0.9578	0.07452	3.183	-0.7512	0.4525	4911
17:46036996	17	46036996	A	T	30	-0.095202	0.015959	2.44E-09	17757	1885302	15338	0.20723	0.1691	rs62062324	1903059	17	46036996	T	A	2	0.02051	0.02051	0.8448	0.8448	0.8311	0	0.8616	0.8345	A	T	17	46036996	T	ADD	3382	0.8484	0.08277	0.7213	0.9978	-1.987	0.04698	17	46036996	T	ADD	1529	0.9025	0.155	0.666	1.223	-0.6618	0.5081	17	46036996	T	ADD	137	0.487	0.9578	0.07452	3.183	-0.7512	0.4525	17	46036996	T	ADD	1529	0.9025	0.155	0.666	1.223	-0.6618	0.5081	17	46036996	T	ADD	137	0.487	0.9578	0.07452	3.183	-0.7512	0.4525	4911
17:46036998	17	46036998	C	A	30	-0.09524	0.015959	2.40E-09	17757	1885302	15338	0.20698	0.1692	rs62062325	1903059	17	46036998	A	C	2	0.02051	0.02051	0.8448	0.8448	0.8311	0	0.8616	0.8345	C	A	17	46036998	A	ADD	3382	0.8484	0.08277	0.7213	0.9978	-1.987	0.04698	17	46036998	A	ADD	1529	0.9025	0.155	0.666	1.223	-0.6618	0.5081	17	46036998	A	ADD	137	0.487	0.9578	0.07452	3.183	-0.7512	0.4525	17	46036998	A	ADD	1529	0.9025	0.155	0.666	1.223	-0.6618	0.5081	17	46036998	A	ADD	137	0.487	0.9578	0.07452	3.183	-0.7512	0.4525	4911
17:46037006	17	46037006	T	C	29	-0.096392	0.016001	1.70E-09	17668	1610980	15249	0.20106	0.1673	rs62062133	1628648	17	46037006	C	T	2	0.02051	0.02051	0.8448	0.8448	0.8311	0	0.8616	0.8345	T	C	17	46037006	C	ADD	3382	0.8484	0.08277	0.7213	0.9978	-1.987	0.04698	17	46037006	C	ADD	1529	0.9025	0.155	0.666	1.223	-0.6618	0.5081	17	46037006	C	ADD	137	0.487	0.9578	0.07452	3.183	-0.7512	0.4525	17	46037006	C	ADD	1529	0.9025	0.155	0.666	1.223	-0.6618	0.5081	17	46037006	C	ADD	137	0.487	0.9578	0.07452	3.183	-0.7512	0.4525	4911
17:46037066	17	46037066	A	C	38	-0.091198	0.01394	6.07E-11	22723	2045704	19564	0.26936	0.171	rs62062134	2068427	17	46037066	C	A	2	0.02051	0.02051	0.8448	0.8448	0.8311	0	0.8616	0.8345	A	C	17	46037066	C	ADD	3382	0.8484	0.08277	0.7213	0.9978	-1.987	0.04698	17	46037066	C	ADD	1529	0.9025	0.155	0.666	1.223	-0.6618	0.5081	17	46037066	C	ADD	137	0.487	0.9578	0.07452	3.183	-0.7512	0.4525	17	46037066	C	ADD	1529	0.9025	0.155	0.666	1.223	-0.6618	0.5081	17	46037066	C	ADD	137	0.487	0.9578	0.07452	3.183	-0.7512	0.4525	4911
17:46037708	17	46037708	T	C	38	-0.091221	0.01394	6.00E-11	22723	2045704	19564	0.26931	0.171	rs17574796	2068427	17	46037708	C	T	2	0.02051	0.02051	0.8448	0.8448	0.8311	0	0.8616	0.8345	T	C	17	46037708	C	ADD	3382	0.8484	0.08277	0.7213	0.9978	-1.987	0.04698	17	46037708	C	ADD	1529	0.9025	0.155	0.666	1.223	-0.6618	0.5081	17	46037708	C	ADD	137	0.487	0.9578	0.07452	3.183	-0.7512	0.4525	17	46037708	C	ADD	1529	0.9025	0.155	0.666	1.223	-0.6618	0.5081	17	46037708	C	ADD	137	0.487	0.9578	0.07452	3.183	-0.7512	0.4525	4911
17:46037741	17	46037741	C	T	38	-0.09122	0.01394	6.00E-11	22723	2045704	19564	0.26908	0.171	rs17574824	2068427	17	46037741	T	C	2	0.02051	0.02051	0.8448	0.8448	0.8311	0	0.8616	0.8345	C	T	17	46037741	T	ADD	3382	0.8484	0.08277	0.7213	0.9978	-1.987	0.04698	17	46037741	T	ADD	1529	0.9025	0.155	0.666	1.223	-0.6618	0.5081	17	46037741	T	ADD	137	0.487	0.9578	0.07452	3.183	-0.7512	0.4525	17	46037741	T	ADD	1529	0.9025	0.155	0.666	1.223	-0.6618	0.5081	17	46037741	T	ADD	137	0.487	0.9578	0.07452	3.183	-0.7512	0.4525	4911
17:46037985	17	46037985	T	C	38	-0.091549	0.013949	5.26E-11	22723	2045704	19564	0.26094	0.171	rs12185243	2068427	17	46037985	C	T	2	0.02051	0.02051	0.8448	0.8448	0.8311	0	0.8616	0.8345	T	C	17	46037985	C	ADD	3382	0.8484	0.08277	0.7213	0.9978	-1.987	0.04698	17	46037985	C	ADD	1529	0.9025	0.155	0.666	1.223	-0.6618	0.5081	17	46037985	C	ADD	137	0.487	0.9578	0.07452	3.183	-0.7512	0.4525	17	46037985	C	ADD	1529	0.9025	0.155	0.666	1.223	-0.6618	0.5081	17	46037985	C	ADD	137	0.487	0.9578	0.07452	3.183	-0.7512	0.4525	4911
17:46038074	17	46038074	T	C	38	-0.077309	0.012971	2.52E-09	22723	2045704	19564	0.080247	0.1928	rs8077487	2068427	17	46038074	C	T	2	0.4448	0.4448	0.9537	0.9537	0.3977	0	0.8924	0.9941	T	C	17	46038074	C	ADD	3382	0.9092	0.07556	0.784	1.054	-1.26	0.2075	17	46038074	C	ADD	1529	1.137	0.1112	0.914	1.413	1.151	0.2497	17	46038074	C	ADD	137	0.3705	0.9227	0.06073	2.26	-1.076	0.2819	17	46038074	C	ADD	1529	1.137	0.1112	0.914	1.413	1.151	0.2497	17	46038074	C	ADD	137	0.3705	0.9227	0.06073	2.26	-1.076	0.2819	4911
17:46038203	17	46038203	C	A	38	-0.091445	0.013939	5.38E-11	22723	2045704	19564	0.26315	0.1712	rs11079729	2068427	17	46038203	A	C	2	0.02051	0.02051	0.8448	0.8448	0.8311	0	0.8616	0.8345	C	A	17	46038203	A	ADD	3382	0.8484	0.08277	0.7213	0.9978	-1.987	0.04698	17	46038203	A	ADD	1529	0.9025	0.155	0.666	1.223	-0.6618	0.5081	17	46038203	A	ADD	137	0.487	0.9578	0.07452	3.183	-0.7512	0.4525	17	46038203	A	ADD	1529	0.9025	0.155	0.666	1.223	-0.6618	0.5081	17	46038203	A	ADD	137	0.487	0.9578	0.07452	3.183	-0.7512	0.4525	4911
17:46038364	17	46038364	G	A	38	-0.091239	0.01394	5.95E-11	22723	2045704	19564	0.26745	0.171	rs12150542	2068427	17	46038364	A	G	2	0.02051	0.02051	0.8448	0.8448	0.8311	0	0.8616	0.8345	G	A	17	46038364	A	ADD	3382	0.8484	0.08277	0.7213	0.9978	-1.987	0.04698	17	46038364	A	ADD	1529	0.9025	0.155	0.666	1.223	-0.6618	0.5081	17	46038364	A	ADD	137	0.487	0.9578	0.07452	3.183	-0.7512	0.4525	17	46038364	A	ADD	1529	0.9025	0.155	0.666	1.223	-0.6618	0.5081	17	46038364	A	ADD	137	0.487	0.9578	0.07452	3.183	-0.7512	0.4525	4911
17:46038520	17	46038520	C	T	38	-0.091241	0.01394	5.95E-11	22723	2045704	19564	0.27226	0.171	rs12150090	2068427	17	46038520	T	C	2	0.02051	0.02051	0.8448	0.8448	0.8311	0	0.8616	0.8345	C	T	17	46038520	T	ADD	3382	0.8484	0.08277	0.7213	0.9978	-1.987	0.04698	17	46038520	T	ADD	1529	0.9025	0.155	0.666	1.223	-0.6618	0.5081	17	46038520	T	ADD	137	0.487	0.9578	0.07452	3.183	-0.7512	0.4525	17	46038520	T	ADD	1529	0.9025	0.155	0.666	1.223	-0.6618	0.5081	17	46038520	T	ADD	137	0.487	0.9578	0.07452	3.183	-0.7512	0.4525	4911
17:46038872	17	46038872	G	A	38	-0.091256	0.013941	5.91E-11	22723	2045704	19564	0.26804	0.171	rs41437445	2068427	17	46038872	A	G	2	0.02051	0.02051	0.8448	0.8448	0.8311	0	0.8616	0.8345	G	A	17	46038872	A	ADD	3382	0.8484	0.08277	0.7213	0.9978	-1.987	0.04698	17	46038872	A	ADD	1529	0.9025	0.155	0.666	1.223	-0.6618	0.5081	17	46038872	A	ADD	137	0.487	0.9578	0.07452	3.183	-0.7512	0.4525	17	46038872	A	ADD	1529	0.9025	0.155	0.666	1.223	-0.6618	0.5081	17	46038872	A	ADD	137	0.487	0.9578	0.07452	3.183	-0.7512	0.4525	4911
17:46038946	17	46038946	T	C	38	-0.091054	0.01394	6.50E-11	22723	2045704	19564	0.2677	0.171	rs62062136	2068427	17	46038946	C	T	2	0.02051	0.02051	0.8448	0.8448	0.8311	0	0.8616	0.8345	T	C	17	46038946	C	ADD	3382	0.8484	0.08277	0.7213	0.9978	-1.987	0.04698	17	46038946	C	ADD	1529	0.9025	0.155	0.666	1.223	-0.6618	0.5081	17	46038946	C	ADD	137	0.487	0.9578	0.07452	3.183	-0.7512	0.4525	17	46038946	C	ADD	1529	0.9025	0.155	0.666	1.223	-0.6618	0.5081	17	46038946	C	ADD	137	0.487	0.9578	0.07452	3.183	-0.7512	0.4525	4911
17:46039584	17	46039584	T	G	38	-0.077302	0.012971	2.53E-09	22723	2045704	19564	0.08006	0.1928	rs7221390	2068427	17	46039584	G	T	2	0.4448	0.4448	0.9537	0.9537	0.3977	0	0.8924	0.9941	T	G	17	46039584	G	ADD	3382	0.9092	0.07556	0.784	1.054	-1.26	0.2075	17	46039584	G	ADD	1529	1.137	0.1112	0.914	1.413	1.151	0.2497	17	46039584	G	ADD	137	0.3705	0.9227	0.06073	2.26	-1.076	0.2819	17	46039584	G	ADD	1529	1.137	0.1112	0.914	1.413	1.151	0.2497	17	46039584	G	ADD	137	0.3705	0.9227	0.06073	2.26	-1.076	0.2819	4911
17:46039753	17	46039753	A	G	38	-0.091085	0.013928	6.16E-11	22723	2045704	19564	0.26676	0.1712	rs34043286	2068427	17	46039753	G	A	2	0.02051	0.02051	0.8448	0.8448	0.8311	0	0.8616	0.8345	A	G	17	46039753	G	ADD	3382	0.8484	0.08277	0.7213	0.9978	-1.987	0.04698	17	46039753	G	ADD	1529	0.9025	0.155	0.666	1.223	-0.6618	0.5081	17	46039753	G	ADD	137	0.487	0.9578	0.07452	3.183	-0.7512	0.4525	17	46039753	G	ADD	1529	0.9025	0.155	0.666	1.223	-0.6618	0.5081	17	46039753	G	ADD	137	0.487	0.9578	0.07452	3.183	-0.7512	0.4525	4911
17:46040031	17	46040031	A	G	38	-0.091288	0.01394	5.81E-11	22723	2045704	19564	0.27021	0.171	rs10514897	2068427	17	46040031	G	A	2	0.02051	0.02051	0.8448	0.8448	0.8311	0	0.8616	0.8345	A	G	17	46040031	G	ADD	3382	0.8484	0.08277	0.7213	0.9978	-1.987	0.04698	17	46040031	G	ADD	1529	0.9025	0.155	0.666	1.223	-0.6618	0.5081	17	46040031	G	ADD	137	0.487	0.9578	0.07452	3.183	-0.7512	0.4525	17	46040031	G	ADD	1529	0.9025	0.155	0.666	1.223	-0.6618	0.5081	17	46040031	G	ADD	137	0.487	0.9578	0.07452	3.183	-0.7512	0.4525	4911
17:46041482	17	46041482	G	A	38	-0.091867	0.013952	4.56E-11	22723	2045704	19564	0.32018	0.1709	rs62062137	2068427	17	46041482	A	G	2	0.02051	0.02051	0.8448	0.8448	0.8311	0	0.8616	0.8345	G	A	17	46041482	A	ADD	3382	0.8484	0.08277	0.7213	0.9978	-1.987	0.04698	17	46041482	A	ADD	1529	0.9025	0.155	0.666	1.223	-0.6618	0.5081	17	46041482	A	ADD	137	0.487	0.9578	0.07452	3.183	-0.7512	0.4525	17	46041482	A	ADD	1529	0.9025	0.155	0.666	1.223	-0.6618	0.5081	17	46041482	A	ADD	137	0.487	0.9578	0.07452	3.183	-0.7512	0.4525	4911
17:46041633	17	46041633	A	G	38	-0.091262	0.013941	5.90E-11	22723	2045704	19564	0.2681	0.171	rs41382552	2068427	17	46041633	G	A	2	0.02051	0.02051	0.8448	0.8448	0.8311	0	0.8616	0.8345	A	G	17	46041633	G	ADD	3382	0.8484	0.08277	0.7213	0.9978	-1.987	0.04698	17	46041633	G	ADD	1529	0.9025	0.155	0.666	1.223	-0.6618	0.5081	17	46041633	G	ADD	137	0.487	0.9578	0.07452	3.183	-0.7512	0.4525	17	46041633	G	ADD	1529	0.9025	0.155	0.666	1.223	-0.6618	0.5081	17	46041633	G	ADD	137	0.487	0.9578	0.07452	3.183	-0.7512	0.4525	4911
17:46041954	17	46041954	C	T	37	-0.089607	0.013979	1.45E-10	22663	2032344	19504	0.2536	0.1707	rs55893711	2055007	17	46041954	T	C	2	0.01626	0.01626	0.8393	0.8393	0.7379	0	0.8657	0.8233	C	T	17	46041954	T	ADD	3382	0.8433	0.08279	0.717	0.9918	-2.059	0.03948	17	46041954	T	ADD	1529	0.8975	0.1556	0.6616	1.217	-0.6951	0.487	17	46041954	T	ADD	137	0.4361	0.9838	0.06341	3	-0.8434	0.399	17	46041954	T	ADD	1529	0.8975	0.1556	0.6616	1.217	-0.6951	0.487	17	46041954	T	ADD	137	0.4361	0.9838	0.06341	3	-0.8434	0.399	4911
17:46042108	17	46042108	T	C	30	-0.095594	0.015935	1.99E-09	17757	1885302	15338	0.21878	0.1695	rs56406462	1903059	17	46042108	C	T	2	0.02044	0.02044	0.8447	0.8447	0.8323	0	0.8614	0.8345	T	C	17	46042108	C	ADD	3382	0.8484	0.08277	0.7213	0.9978	-1.987	0.04698	17	46042108	C	ADD	1529	0.9025	0.155	0.666	1.223	-0.6618	0.5081	17	46042108	C	ADD	137	0.4361	0.9838	0.06341	3	-0.8434	0.399	17	46042108	C	ADD	1529	0.9025	0.155	0.666	1.223	-0.6618	0.5081	17	46042108	C	ADD	137	0.4361	0.9838	0.06341	3	-0.8434	0.399	4911
17:46042270	17	46042270	A	C	38	-0.091539	0.013941	5.17E-11	22723	2045704	19564	0.2731	0.171	rs10514898	2068427	17	46042270	C	A	2	0.02044	0.02044	0.8447	0.8447	0.8323	0	0.8614	0.8345	A	C	17	46042270	C	ADD	3382	0.8484	0.08277	0.7213	0.9978	-1.987	0.04698	17	46042270	C	ADD	1529	0.9025	0.155	0.666	1.223	-0.6618	0.5081	17	46042270	C	ADD	137	0.4361	0.9838	0.06341	3	-0.8434	0.399	17	46042270	C	ADD	1529	0.9025	0.155	0.666	1.223	-0.6618	0.5081	17	46042270	C	ADD	137	0.4361	0.9838	0.06341	3	-0.8434	0.399	4911
17:46043076	17	46043076	A	G	38	-0.091495	0.013941	5.27E-11	22723	2045704	19564	0.28131	0.171	rs41374248	2068427	17	46043076	G	A	2	0.02044	0.02044	0.8447	0.8447	0.8323	0	0.8614	0.8345	A	G	17	46043076	G	ADD	3382	0.8484	0.08277	0.7213	0.9978	-1.987	0.04698	17	46043076	G	ADD	1529	0.9025	0.155	0.666	1.223	-0.6618	0.5081	17	46043076	G	ADD	137	0.4361	0.9838	0.06341	3	-0.8434	0.399	17	46043076	G	ADD	1529	0.9025	0.155	0.666	1.223	-0.6618	0.5081	17	46043076	G	ADD	137	0.4361	0.9838	0.06341	3	-0.8434	0.399	4911
17:46043242	17	46043242	A	G	38	-0.091543	0.013941	5.16E-11	22723	2045704	19564	0.26813	0.171	rs79252344	2068427	17	46043242	G	A	2	0.02044	0.02044	0.8447	0.8447	0.8323	0	0.8614	0.8345	A	G	17	46043242	G	ADD	3382	0.8484	0.08277	0.7213	0.9978	-1.987	0.04698	17	46043242	G	ADD	1529	0.9025	0.155	0.666	1.223	-0.6618	0.5081	17	46043242	G	ADD	137	0.4361	0.9838	0.06341	3	-0.8434	0.399	17	46043242	G	ADD	1529	0.9025	0.155	0.666	1.223	-0.6618	0.5081	17	46043242	G	ADD	137	0.4361	0.9838	0.06341	3	-0.8434	0.399	4911
17:46044103	17	46044103	C	T	37	-0.087535	0.014456	1.40E-09	21047	2037324	18167	0.27504	0.1709	rs41399444	2058371	17	46044103	T	C	2	0.02044	0.02044	0.8447	0.8447	0.8323	0	0.8614	0.8345	C	T	17	46044103	T	ADD	3382	0.8484	0.08277	0.7213	0.9978	-1.987	0.04698	17	46044103	T	ADD	1529	0.9025	0.155	0.666	1.223	-0.6618	0.5081	17	46044103	T	ADD	137	0.4361	0.9838	0.06341	3	-0.8434	0.399	17	46044103	T	ADD	1529	0.9025	0.155	0.666	1.223	-0.6618	0.5081	17	46044103	T	ADD	137	0.4361	0.9838	0.06341	3	-0.8434	0.399	4911
17:46044551	17	46044551	C	T	37	-0.087727	0.014469	1.34E-09	21047	2037324	18167	0.26978	0.1707	rs77768866	2058371	17	46044551	T	C	2	0.02044	0.02044	0.8447	0.8447	0.8323	0	0.8614	0.8345	C	T	17	46044551	T	ADD	3382	0.8484	0.08277	0.7213	0.9978	-1.987	0.04698	17	46044551	T	ADD	1529	0.9025	0.155	0.666	1.223	-0.6618	0.5081	17	46044551	T	ADD	137	0.4361	0.9838	0.06341	3	-0.8434	0.399	17	46044551	T	ADD	1529	0.9025	0.155	0.666	1.223	-0.6618	0.5081	17	46044551	T	ADD	137	0.4361	0.9838	0.06341	3	-0.8434	0.399	4911
17:46044979	17	46044979	A	G	30	-0.095288	0.016053	2.92E-09	17757	1885302	15338	0.19047	0.168	rs62063665	1903059	17	46044979	G	A	2	0.02044	0.02044	0.8447	0.8447	0.8323	0	0.8614	0.8345	A	G	17	46044979	G	ADD	3382	0.8484	0.08277	0.7213	0.9978	-1.987	0.04698	17	46044979	G	ADD	1529	0.9025	0.155	0.666	1.223	-0.6618	0.5081	17	46044979	G	ADD	137	0.4361	0.9838	0.06341	3	-0.8434	0.399	17	46044979	G	ADD	1529	0.9025	0.155	0.666	1.223	-0.6618	0.5081	17	46044979	G	ADD	137	0.4361	0.9838	0.06341	3	-0.8434	0.399	4911
17:46044982	17	46044982	C	T	30	-0.095809	0.01606	2.44E-09	17757	1885302	15338	0.23055	0.1678	rs62063666	1903059	17	46044982	T	C	2	0.0341	0.0341	0.8573	0.8573	0.9113	0	0.8662	0.8519	C	T	17	46044982	T	ADD	3382	0.8536	0.08272	0.7258	1.004	-1.914	0.05568	17	46044982	T	ADD	1529	0.9416	0.154	0.6962	1.273	-0.3906	0.6961	17	46044982	T	ADD	137	0.4361	0.9838	0.06341	3	-0.8434	0.399	17	46044982	T	ADD	1529	0.9416	0.154	0.6962	1.273	-0.3906	0.6961	17	46044982	T	ADD	137	0.4361	0.9838	0.06341	3	-0.8434	0.399	4911
17:46044988	17	46044988	A	G	30	-0.096241	0.016062	2.08E-09	17757	1885302	15338	0.19487	0.1678	rs62063667	1903059	17	46044988	G	A	2	0.02044	0.02044	0.8447	0.8447	0.8323	0	0.8614	0.8345	A	G	17	46044988	G	ADD	3382	0.8484	0.08277	0.7213	0.9978	-1.987	0.04698	17	46044988	G	ADD	1529	0.9025	0.155	0.666	1.223	-0.6618	0.5081	17	46044988	G	ADD	137	0.4361	0.9838	0.06341	3	-0.8434	0.399	17	46044988	G	ADD	1529	0.9025	0.155	0.666	1.223	-0.6618	0.5081	17	46044988	G	ADD	137	0.4361	0.9838	0.06341	3	-0.8434	0.399	4911
17:46045118	17	46045118	C	T	37	-0.087287	0.014469	1.61E-09	21047	2037324	18167	0.26926	0.1707	rs62063668	2058371	17	46045118	T	C	2	0.01888	0.01888	0.8428	0.8428	0.8136	0	0.8614	0.8315	C	T	17	46045118	T	ADD	3382	0.8484	0.08277	0.7213	0.9978	-1.987	0.04698	17	46045118	T	ADD	1529	0.8943	0.1551	0.6598	1.212	-0.7201	0.4715	17	46045118	T	ADD	137	0.4361	0.9838	0.06341	3	-0.8434	0.399	17	46045118	T	ADD	1529	0.8943	0.1551	0.6598	1.212	-0.7201	0.4715	17	46045118	T	ADD	137	0.4361	0.9838	0.06341	3	-0.8434	0.399	4911
17:46045260	17	46045260	C	A	30	-0.094101	0.015884	3.14E-09	17757	1885302	15338	0.1956	0.1703	rs62063669	1903059	17	46045260	A	C	2	0.02044	0.02044	0.8447	0.8447	0.8323	0	0.8614	0.8345	C	A	17	46045260	A	ADD	3382	0.8484	0.08277	0.7213	0.9978	-1.987	0.04698	17	46045260	A	ADD	1529	0.9025	0.155	0.666	1.223	-0.6618	0.5081	17	46045260	A	ADD	137	0.4361	0.9838	0.06341	3	-0.8434	0.399	17	46045260	A	ADD	1529	0.9025	0.155	0.666	1.223	-0.6618	0.5081	17	46045260	A	ADD	137	0.4361	0.9838	0.06341	3	-0.8434	0.399	4911
17:46045530	17	46045530	G	A	29	-0.093931	0.015969	4.05E-09	17484	1607109	15065	0.16684	0.1853	rs77105679	1624593	17	46045530	A	G	2	0.02044	0.02044	0.8447	0.8447	0.8323	0	0.8614	0.8345	G	A	17	46045530	A	ADD	3382	0.8484	0.08277	0.7213	0.9978	-1.987	0.04698	17	46045530	A	ADD	1529	0.9025	0.155	0.666	1.223	-0.6618	0.5081	17	46045530	A	ADD	137	0.4361	0.9838	0.06341	3	-0.8434	0.399	17	46045530	A	ADD	1529	0.9025	0.155	0.666	1.223	-0.6618	0.5081	17	46045530	A	ADD	137	0.4361	0.9838	0.06341	3	-0.8434	0.399	4911
17:46045882	17	46045882	T	C	38	-0.09136	0.013943	5.67E-11	22723	2045704	19564	0.27647	0.1709	rs62063670	2068427	17	46045882	C	T	2	0.01745	0.01745	0.8411	0.8411	0.8904	0	0.8519	0.8345	T	C	17	46045882	C	ADD	3382	0.8451	0.08274	0.7186	0.9939	-2.034	0.04198	17	46045882	C	ADD	1529	0.8975	0.1552	0.6622	1.217	-0.6966	0.486	17	46045882	C	ADD	137	0.4361	0.9838	0.06341	3	-0.8434	0.399	17	46045882	C	ADD	1529	0.8975	0.1552	0.6622	1.217	-0.6966	0.486	17	46045882	C	ADD	137	0.4361	0.9838	0.06341	3	-0.8434	0.399	4911
17:46046319	17	46046319	G	A	38	-0.091359	0.013942	5.65E-11	22723	2045704	19564	0.27609	0.171	rs74571696	2068427	17	46046319	A	G	2	0.01931	0.01931	0.8432	0.8432	0.8563	0	0.8575	0.8345	G	A	17	46046319	A	ADD	3382	0.8466	0.08287	0.7197	0.996	-2.009	0.04455	17	46046319	A	ADD	1529	0.8975	0.1552	0.6622	1.217	-0.6966	0.486	17	46046319	A	ADD	137	0.4361	0.9838	0.06341	3	-0.8434	0.399	17	46046319	A	ADD	1529	0.8975	0.1552	0.6622	1.217	-0.6966	0.486	17	46046319	A	ADD	137	0.4361	0.9838	0.06341	3	-0.8434	0.399	4911
17:46046351	17	46046351	C	T	38	-0.091349	0.013943	5.68E-11	22723	2045704	19564	0.2751	0.171	rs79698033	2068427	17	46046351	T	C	2	0.01745	0.01745	0.8411	0.8411	0.8904	0	0.8519	0.8345	C	T	17	46046351	T	ADD	3382	0.8451	0.08274	0.7186	0.9939	-2.034	0.04198	17	46046351	T	ADD	1529	0.8975	0.1552	0.6622	1.217	-0.6966	0.486	17	46046351	T	ADD	137	0.4361	0.9838	0.06341	3	-0.8434	0.399	17	46046351	T	ADD	1529	0.8975	0.1552	0.6622	1.217	-0.6966	0.486	17	46046351	T	ADD	137	0.4361	0.9838	0.06341	3	-0.8434	0.399	4911
17:46047169	17	46047169	T	C	38	-0.091224	0.01394	5.99E-11	22723	2045704	19564	0.259	0.1711	rs79065019	2068427	17	46047169	C	T	2	0.01745	0.01745	0.8411	0.8411	0.8904	0	0.8519	0.8345	T	C	17	46047169	C	ADD	3382	0.8451	0.08274	0.7186	0.9939	-2.034	0.04198	17	46047169	C	ADD	1529	0.8975	0.1552	0.6622	1.217	-0.6966	0.486	17	46047169	C	ADD	137	0.4361	0.9838	0.06341	3	-0.8434	0.399	17	46047169	C	ADD	1529	0.8975	0.1552	0.6622	1.217	-0.6966	0.486	17	46047169	C	ADD	137	0.4361	0.9838	0.06341	3	-0.8434	0.399	4911
17:46047700	17	46047700	C	T	38	-0.09146	0.013941	5.37E-11	22723	2045704	19564	0.27254	0.171	rs112578465	2068427	17	46047700	T	C	2	0.01745	0.01745	0.8411	0.8411	0.8904	0	0.8519	0.8345	C	T	17	46047700	T	ADD	3382	0.8451	0.08274	0.7186	0.9939	-2.034	0.04198	17	46047700	T	ADD	1529	0.8975	0.1552	0.6622	1.217	-0.6966	0.486	17	46047700	T	ADD	137	0.4361	0.9838	0.06341	3	-0.8434	0.399	17	46047700	T	ADD	1529	0.8975	0.1552	0.6622	1.217	-0.6966	0.486	17	46047700	T	ADD	137	0.4361	0.9838	0.06341	3	-0.8434	0.399	4911
17:46047922	17	46047922	A	G	29	-0.094635	0.016041	3.64E-09	17697	1871942	15278	0.2215	0.1684	rs62063672	1889639	17	46047922	G	A	2	0.01759	0.01759	0.8414	0.8414	0.9753	0	0.8438	0.8399	A	G	17	46047922	G	ADD	3382	0.845	0.0827	0.7186	0.9937	-2.036	0.04174	17	46047922	G	ADD	1529	0.8975	0.1552	0.6622	1.217	-0.6966	0.486	17	46047922	G	ADD	137	0.4361	0.9838	0.06341	3	-0.8434	0.399	17	46047922	G	ADD	1529	0.8975	0.1552	0.6622	1.217	-0.6966	0.486	17	46047922	G	ADD	137	0.4361	0.9838	0.06341	3	-0.8434	0.399	4911
17:46048118	17	46048118	T	G	38	-0.091322	0.013941	5.73E-11	22723	2045704	19564	0.26736	0.171	rs62063673	2068427	17	46048118	G	T	2	0.01745	0.01745	0.8411	0.8411	0.8904	0	0.8519	0.8345	T	G	17	46048118	G	ADD	3382	0.8451	0.08274	0.7186	0.9939	-2.034	0.04198	17	46048118	G	ADD	1529	0.8975	0.1552	0.6622	1.217	-0.6966	0.486	17	46048118	G	ADD	137	0.4361	0.9838	0.06341	3	-0.8434	0.399	17	46048118	G	ADD	1529	0.8975	0.1552	0.6622	1.217	-0.6966	0.486	17	46048118	G	ADD	137	0.4361	0.9838	0.06341	3	-0.8434	0.399	4911
17:46048338	17	46048338	C	T	38	-0.09183	0.013952	4.64E-11	22723	2045704	19564	0.26947	0.1709	rs12150336	2068427	17	46048338	T	C	2	0.01491	0.01491	0.8375	0.8375	0.9499	0	0.8424	0.8345	C	T	17	46048338	T	ADD	3382	0.8403	0.08282	0.7144	0.9884	-2.101	0.03561	17	46048338	T	ADD	1529	0.8975	0.1552	0.6622	1.217	-0.6966	0.486	17	46048338	T	ADD	137	0.4361	0.9838	0.06341	3	-0.8434	0.399	17	46048338	T	ADD	1529	0.8975	0.1552	0.6622	1.217	-0.6966	0.486	17	46048338	T	ADD	137	0.4361	0.9838	0.06341	3	-0.8434	0.399	4911
17:46048852	17	46048852	G	A	38	-0.091548	0.013942	5.16E-11	22723	2045704	19564	0.26931	0.171	rs12150570	2068427	17	46048852	A	G	2	0.01745	0.01745	0.8411	0.8411	0.8904	0	0.8519	0.8345	G	A	17	46048852	A	ADD	3382	0.8451	0.08274	0.7186	0.9939	-2.034	0.04198	17	46048852	A	ADD	1529	0.8975	0.1552	0.6622	1.217	-0.6966	0.486	17	46048852	A	ADD	137	0.4361	0.9838	0.06341	3	-0.8434	0.399	17	46048852	A	ADD	1529	0.8975	0.1552	0.6622	1.217	-0.6966	0.486	17	46048852	A	ADD	137	0.4361	0.9838	0.06341	3	-0.8434	0.399	4911
17:46048999	17	46048999	C	T	38	-0.077588	0.012972	2.21E-09	22723	2045704	19564	0.10193	0.193	rs7218319	2068427	17	46048999	T	C	2	0.3578	0.3578	0.9445	0.9445	0.3377	0	0.8762	0.9901	C	T	17	46048999	T	ADD	3382	0.8978	0.07565	0.7741	1.041	-1.425	0.1541	17	46048999	T	ADD	1529	1.131	0.1108	0.9099	1.405	1.108	0.2681	17	46048999	T	ADD	137	0.3346	0.9398	0.05304	2.111	-1.165	0.2441	17	46048999	T	ADD	1529	1.131	0.1108	0.9099	1.405	1.108	0.2681	17	46048999	T	ADD	137	0.3346	0.9398	0.05304	2.111	-1.165	0.2441	4911
17:46049209	17	46049209	C	T	27	-0.093311	0.016062	6.26E-09	17366	1592849	14951	0.1251	0.1853	rs62063675	1610215	17	46049209	T	C	2	0.01745	0.01745	0.8411	0.8411	0.8904	0	0.8519	0.8345	C	T	17	46049209	T	ADD	3382	0.8451	0.08274	0.7186	0.9939	-2.034	0.04198	17	46049209	T	ADD	1529	0.8975	0.1552	0.6622	1.217	-0.6966	0.486	17	46049209	T	ADD	137	0.4361	0.9838	0.06341	3	-0.8434	0.399	17	46049209	T	ADD	1529	0.8975	0.1552	0.6622	1.217	-0.6966	0.486	17	46049209	T	ADD	137	0.4361	0.9838	0.06341	3	-0.8434	0.399	4911
17:46049611	17	46049611	G	C	38	-0.09161	0.013945	5.06E-11	22723	2045704	19564	0.27939	0.171	rs74977736	2068427	17	46049611	C	G	2	0.01745	0.01745	0.8411	0.8411	0.8904	0	0.8519	0.8345	G	C	17	46049611	C	ADD	3382	0.8451	0.08274	0.7186	0.9939	-2.034	0.04198	17	46049611	C	ADD	1529	0.8975	0.1552	0.6622	1.217	-0.6966	0.486	17	46049611	C	ADD	137	0.4361	0.9838	0.06341	3	-0.8434	0.399	17	46049611	C	ADD	1529	0.8975	0.1552	0.6622	1.217	-0.6966	0.486	17	46049611	C	ADD	137	0.4361	0.9838	0.06341	3	-0.8434	0.399	4911
17:46050759	17	46050759	A	C	38	-0.091408	0.013941	5.50E-11	22723	2045704	19564	0.26607	0.171	rs12150447	2068427	17	46050759	C	A	2	0.01745	0.01745	0.8411	0.8411	0.8904	0	0.8519	0.8345	A	C	17	46050759	C	ADD	3382	0.8451	0.08274	0.7186	0.9939	-2.034	0.04198	17	46050759	C	ADD	1529	0.8975	0.1552	0.6622	1.217	-0.6966	0.486	17	46050759	C	ADD	137	0.4361	0.9838	0.06341	3	-0.8434	0.399	17	46050759	C	ADD	1529	0.8975	0.1552	0.6622	1.217	-0.6966	0.486	17	46050759	C	ADD	137	0.4361	0.9838	0.06341	3	-0.8434	0.399	4911
17:46051041	17	46051041	C	A	38	-0.091296	0.013942	5.81E-11	22723	2045704	19564	0.26863	0.171	rs12150064	2068427	17	46051041	A	C	2	0.01745	0.01745	0.8411	0.8411	0.8904	0	0.8519	0.8345	C	A	17	46051041	A	ADD	3382	0.8451	0.08274	0.7186	0.9939	-2.034	0.04198	17	46051041	A	ADD	1529	0.8975	0.1552	0.6622	1.217	-0.6966	0.486	17	46051041	A	ADD	137	0.4361	0.9838	0.06341	3	-0.8434	0.399	17	46051041	A	ADD	1529	0.8975	0.1552	0.6622	1.217	-0.6966	0.486	17	46051041	A	ADD	137	0.4361	0.9838	0.06341	3	-0.8434	0.399	4911
17:46051510	17	46051510	T	A	38	-0.092112	0.01396	4.15E-11	22723	2045704	19564	0.28368	0.1707	rs17653836	2068427	17	46051510	A	T	2	0.01745	0.01745	0.8411	0.8411	0.8904	0	0.8519	0.8345	T	A	17	46051510	A	ADD	3382	0.8451	0.08274	0.7186	0.9939	-2.034	0.04198	17	46051510	A	ADD	1529	0.8975	0.1552	0.6622	1.217	-0.6966	0.486	17	46051510	A	ADD	137	0.4361	0.9838	0.06341	3	-0.8434	0.399	17	46051510	A	ADD	1529	0.8975	0.1552	0.6622	1.217	-0.6966	0.486	17	46051510	A	ADD	137	0.4361	0.9838	0.06341	3	-0.8434	0.399	4911
17:46051887	17	46051887	T	C	38	-0.09166	0.013951	5.03E-11	22723	2045704	19564	0.27186	0.1709	rs17575423	2068427	17	46051887	C	T	2	0.01745	0.01745	0.8411	0.8411	0.8904	0	0.8519	0.8345	T	C	17	46051887	C	ADD	3382	0.8451	0.08274	0.7186	0.9939	-2.034	0.04198	17	46051887	C	ADD	1529	0.8975	0.1552	0.6622	1.217	-0.6966	0.486	17	46051887	C	ADD	137	0.4361	0.9838	0.06341	3	-0.8434	0.399	17	46051887	C	ADD	1529	0.8975	0.1552	0.6622	1.217	-0.6966	0.486	17	46051887	C	ADD	137	0.4361	0.9838	0.06341	3	-0.8434	0.399	4911
17:46052434	17	46052434	G	A	38	-0.091435	0.013948	5.55E-11	22723	2045704	19564	0.27077	0.1709	rs62063676	2068427	17	46052434	A	G	2	0.01745	0.01745	0.8411	0.8411	0.8904	0	0.8519	0.8345	G	A	17	46052434	A	ADD	3382	0.8451	0.08274	0.7186	0.9939	-2.034	0.04198	17	46052434	A	ADD	1529	0.8975	0.1552	0.6622	1.217	-0.6966	0.486	17	46052434	A	ADD	137	0.4361	0.9838	0.06341	3	-0.8434	0.399	17	46052434	A	ADD	1529	0.8975	0.1552	0.6622	1.217	-0.6966	0.486	17	46052434	A	ADD	137	0.4361	0.9838	0.06341	3	-0.8434	0.399	4911
17:46052519	17	46052519	C	T	38	-0.091804	0.013948	4.65E-11	22723	2045704	19564	0.28741	0.1709	rs62063677	2068427	17	46052519	T	C	2	0.01745	0.01745	0.8411	0.8411	0.8904	0	0.8519	0.8345	C	T	17	46052519	T	ADD	3382	0.8451	0.08274	0.7186	0.9939	-2.034	0.04198	17	46052519	T	ADD	1529	0.8975	0.1552	0.6622	1.217	-0.6966	0.486	17	46052519	T	ADD	137	0.4361	0.9838	0.06341	3	-0.8434	0.399	17	46052519	T	ADD	1529	0.8975	0.1552	0.6622	1.217	-0.6966	0.486	17	46052519	T	ADD	137	0.4361	0.9838	0.06341	3	-0.8434	0.399	4911
17:46052583	17	46052583	C	G	34	-0.088898	0.014968	2.86E-09	20052	1547864	17189	0.52023	0.1737	rs62063678	1567916	17	46052583	G	C	2	0.01745	0.01745	0.8411	0.8411	0.8904	0	0.8519	0.8345	C	G	17	46052583	G	ADD	3382	0.8451	0.08274	0.7186	0.9939	-2.034	0.04198	17	46052583	G	ADD	1529	0.8975	0.1552	0.6622	1.217	-0.6966	0.486	17	46052583	G	ADD	137	0.4361	0.9838	0.06341	3	-0.8434	0.399	17	46052583	G	ADD	1529	0.8975	0.1552	0.6622	1.217	-0.6966	0.486	17	46052583	G	ADD	137	0.4361	0.9838	0.06341	3	-0.8434	0.399	4911
17:46053221	17	46053221	T	G	38	-0.091728	0.01395	4.85E-11	22723	2045704	19564	0.28211	0.1709	rs79649865	2068427	17	46053221	G	T	2	0.01745	0.01745	0.8411	0.8411	0.8904	0	0.8519	0.8345	T	G	17	46053221	G	ADD	3382	0.8451	0.08274	0.7186	0.9939	-2.034	0.04198	17	46053221	G	ADD	1529	0.8975	0.1552	0.6622	1.217	-0.6966	0.486	17	46053221	G	ADD	137	0.4361	0.9838	0.06341	3	-0.8434	0.399	17	46053221	G	ADD	1529	0.8975	0.1552	0.6622	1.217	-0.6966	0.486	17	46053221	G	ADD	137	0.4361	0.9838	0.06341	3	-0.8434	0.399	4911
17:46053302	17	46053302	T	A	28	-0.089465	0.016151	3.03E-08	17132	1410654	14713	0.3367	0.1938	rs75546272	1427786	17	46053302	A	T	2	0.01745	0.01745	0.8411	0.8411	0.8904	0	0.8519	0.8345	T	A	17	46053302	A	ADD	3382	0.8451	0.08274	0.7186	0.9939	-2.034	0.04198	17	46053302	A	ADD	1529	0.8975	0.1552	0.6622	1.217	-0.6966	0.486	17	46053302	A	ADD	137	0.4361	0.9838	0.06341	3	-0.8434	0.399	17	46053302	A	ADD	1529	0.8975	0.1552	0.6622	1.217	-0.6966	0.486	17	46053302	A	ADD	137	0.4361	0.9838	0.06341	3	-0.8434	0.399	4911
17:46053512	17	46053512	A	G	38	-0.091688	0.013949	4.93E-11	22723	2045704	19564	0.2744	0.1708	rs111853996	2068427	17	46053512	G	A	2	0.01745	0.01745	0.8411	0.8411	0.8904	0	0.8519	0.8345	A	G	17	46053512	G	ADD	3382	0.8451	0.08274	0.7186	0.9939	-2.034	0.04198	17	46053512	G	ADD	1529	0.8975	0.1552	0.6622	1.217	-0.6966	0.486	17	46053512	G	ADD	137	0.4361	0.9838	0.06341	3	-0.8434	0.399	17	46053512	G	ADD	1529	0.8975	0.1552	0.6622	1.217	-0.6966	0.486	17	46053512	G	ADD	137	0.4361	0.9838	0.06341	3	-0.8434	0.399	4911
17:46053558	17	46053558	A	T	38	-0.091277	0.013948	5.99E-11	22723	2045704	19564	0.26039	0.1711	rs112674766	2068427	17	46053558	T	A	2	0.01601	0.01601	0.8392	0.8392	0.9222	0	0.8468	0.8345	A	T	17	46053558	T	ADD	3382	0.8427	0.08274	0.7165	0.991	-2.069	0.03854	17	46053558	T	ADD	1529	0.8975	0.1552	0.6622	1.217	-0.6966	0.486	17	46053558	T	ADD	137	0.4361	0.9838	0.06341	3	-0.8434	0.399	17	46053558	T	ADD	1529	0.8975	0.1552	0.6622	1.217	-0.6966	0.486	17	46053558	T	ADD	137	0.4361	0.9838	0.06341	3	-0.8434	0.399	4911
17:46053656	17	46053656	T	C	38	-0.091682	0.013948	4.93E-11	22723	2045704	19564	0.27389	0.1709	rs112074397	2068427	17	46053656	C	T	2	0.01745	0.01745	0.8411	0.8411	0.8904	0	0.8519	0.8345	T	C	17	46053656	C	ADD	3382	0.8451	0.08274	0.7186	0.9939	-2.034	0.04198	17	46053656	C	ADD	1529	0.8975	0.1552	0.6622	1.217	-0.6966	0.486	17	46053656	C	ADD	137	0.4361	0.9838	0.06341	3	-0.8434	0.399	17	46053656	C	ADD	1529	0.8975	0.1552	0.6622	1.217	-0.6966	0.486	17	46053656	C	ADD	137	0.4361	0.9838	0.06341	3	-0.8434	0.399	4911
17:46054193	17	46054193	C	A	38	-0.091617	0.013949	5.10E-11	22723	2045704	19564	0.27736	0.1709	rs62063680	2068427	17	46054193	A	C	2	0.01745	0.01745	0.8411	0.8411	0.8904	0	0.8519	0.8345	C	A	17	46054193	A	ADD	3382	0.8451	0.08274	0.7186	0.9939	-2.034	0.04198	17	46054193	A	ADD	1529	0.8975	0.1552	0.6622	1.217	-0.6966	0.486	17	46054193	A	ADD	137	0.4361	0.9838	0.06341	3	-0.8434	0.399	17	46054193	A	ADD	1529	0.8975	0.1552	0.6622	1.217	-0.6966	0.486	17	46054193	A	ADD	137	0.4361	0.9838	0.06341	3	-0.8434	0.399	4911
17:46054226	17	46054226	A	G	38	-0.091559	0.013948	5.23E-11	22723	2045704	19564	0.27872	0.1709	rs62063681	2068427	17	46054226	G	A	2	0.01745	0.01745	0.8411	0.8411	0.8904	0	0.8519	0.8345	A	G	17	46054226	G	ADD	3382	0.8451	0.08274	0.7186	0.9939	-2.034	0.04198	17	46054226	G	ADD	1529	0.8975	0.1552	0.6622	1.217	-0.6966	0.486	17	46054226	G	ADD	137	0.4361	0.9838	0.06341	3	-0.8434	0.399	17	46054226	G	ADD	1529	0.8975	0.1552	0.6622	1.217	-0.6966	0.486	17	46054226	G	ADD	137	0.4361	0.9838	0.06341	3	-0.8434	0.399	4911
17:46054256	17	46054256	G	A	38	-0.092342	0.01395	3.61E-11	22723	2045704	19564	0.25369	0.1709	rs62063682	2068427	17	46054256	A	G	2	0.01745	0.01745	0.8411	0.8411	0.8904	0	0.8519	0.8345	G	A	17	46054256	A	ADD	3382	0.8451	0.08274	0.7186	0.9939	-2.034	0.04198	17	46054256	A	ADD	1529	0.8975	0.1552	0.6622	1.217	-0.6966	0.486	17	46054256	A	ADD	137	0.4361	0.9838	0.06341	3	-0.8434	0.399	17	46054256	A	ADD	1529	0.8975	0.1552	0.6622	1.217	-0.6966	0.486	17	46054256	A	ADD	137	0.4361	0.9838	0.06341	3	-0.8434	0.399	4911
17:46054351	17	46054351	G	A	38	-0.091615	0.013948	5.09E-11	22723	2045704	19564	0.27358	0.1709	rs62063683	2068427	17	46054351	A	G	2	0.01745	0.01745	0.8411	0.8411	0.8904	0	0.8519	0.8345	G	A	17	46054351	A	ADD	3382	0.8451	0.08274	0.7186	0.9939	-2.034	0.04198	17	46054351	A	ADD	1529	0.8975	0.1552	0.6622	1.217	-0.6966	0.486	17	46054351	A	ADD	137	0.4361	0.9838	0.06341	3	-0.8434	0.399	17	46054351	A	ADD	1529	0.8975	0.1552	0.6622	1.217	-0.6966	0.486	17	46054351	A	ADD	137	0.4361	0.9838	0.06341	3	-0.8434	0.399	4911
17:46054432	17	46054432	C	T	38	-0.09168	0.013948	4.93E-11	22723	2045704	19564	0.27634	0.1709	rs79180862	2068427	17	46054432	T	C	2	0.01745	0.01745	0.8411	0.8411	0.8904	0	0.8519	0.8345	C	T	17	46054432	T	ADD	3382	0.8451	0.08274	0.7186	0.9939	-2.034	0.04198	17	46054432	T	ADD	1529	0.8975	0.1552	0.6622	1.217	-0.6966	0.486	17	46054432	T	ADD	137	0.4361	0.9838	0.06341	3	-0.8434	0.399	17	46054432	T	ADD	1529	0.8975	0.1552	0.6622	1.217	-0.6966	0.486	17	46054432	T	ADD	137	0.4361	0.9838	0.06341	3	-0.8434	0.399	4911
17:46054903	17	46054903	T	C	37	-0.091481	0.01402	6.79E-11	22663	2032344	19504	0.28248	0.17	rs62063684	2055007	17	46054903	C	T	2	0.01745	0.01745	0.8411	0.8411	0.8904	0	0.8519	0.8345	T	C	17	46054903	C	ADD	3382	0.8451	0.08274	0.7186	0.9939	-2.034	0.04198	17	46054903	C	ADD	1529	0.8975	0.1552	0.6622	1.217	-0.6966	0.486	17	46054903	C	ADD	137	0.4361	0.9838	0.06341	3	-0.8434	0.399	17	46054903	C	ADD	1529	0.8975	0.1552	0.6622	1.217	-0.6966	0.486	17	46054903	C	ADD	137	0.4361	0.9838	0.06341	3	-0.8434	0.399	4911
17:46055013	17	46055013	A	G	37	-0.087736	0.014478	1.36E-09	21047	2037324	18167	0.27975	0.1707	rs62063685	2058371	17	46055013	G	A	2	0.01745	0.01745	0.8411	0.8411	0.8904	0	0.8519	0.8345	A	G	17	46055013	G	ADD	3382	0.8451	0.08274	0.7186	0.9939	-2.034	0.04198	17	46055013	G	ADD	1529	0.8975	0.1552	0.6622	1.217	-0.6966	0.486	17	46055013	G	ADD	137	0.4361	0.9838	0.06341	3	-0.8434	0.399	17	46055013	G	ADD	1529	0.8975	0.1552	0.6622	1.217	-0.6966	0.486	17	46055013	G	ADD	137	0.4361	0.9838	0.06341	3	-0.8434	0.399	4911
17:46055092	17	46055092	G	A	30	-0.094665	0.015912	2.70E-09	17757	1885302	15338	0.20418	0.17	rs62063686	1903059	17	46055092	A	G	2	0.01745	0.01745	0.8411	0.8411	0.8904	0	0.8519	0.8345	G	A	17	46055092	A	ADD	3382	0.8451	0.08274	0.7186	0.9939	-2.034	0.04198	17	46055092	A	ADD	1529	0.8975	0.1552	0.6622	1.217	-0.6966	0.486	17	46055092	A	ADD	137	0.4361	0.9838	0.06341	3	-0.8434	0.399	17	46055092	A	ADD	1529	0.8975	0.1552	0.6622	1.217	-0.6966	0.486	17	46055092	A	ADD	137	0.4361	0.9838	0.06341	3	-0.8434	0.399	4911
17:46055226	17	46055226	A	G	38	-0.091708	0.013949	4.87E-11	22723	2045704	19564	0.27613	0.1709	rs62063687	2068427	17	46055226	G	A	2	0.01745	0.01745	0.8411	0.8411	0.8904	0	0.8519	0.8345	A	G	17	46055226	G	ADD	3382	0.8451	0.08274	0.7186	0.9939	-2.034	0.04198	17	46055226	G	ADD	1529	0.8975	0.1552	0.6622	1.217	-0.6966	0.486	17	46055226	G	ADD	137	0.4361	0.9838	0.06341	3	-0.8434	0.399	17	46055226	G	ADD	1529	0.8975	0.1552	0.6622	1.217	-0.6966	0.486	17	46055226	G	ADD	137	0.4361	0.9838	0.06341	3	-0.8434	0.399	4911
17:46055521	17	46055521	C	T	37	-0.09138	0.014003	6.76E-11	22450	1767511	19291	0.23447	0.1858	rs62060760	1789961	17	46055521	T	C	2	0.01745	0.01745	0.8411	0.8411	0.8904	0	0.8519	0.8345	C	T	17	46055521	T	ADD	3382	0.8451	0.08274	0.7186	0.9939	-2.034	0.04198	17	46055521	T	ADD	1529	0.8975	0.1552	0.6622	1.217	-0.6966	0.486	17	46055521	T	ADD	137	0.4361	0.9838	0.06341	3	-0.8434	0.399	17	46055521	T	ADD	1529	0.8975	0.1552	0.6622	1.217	-0.6966	0.486	17	46055521	T	ADD	137	0.4361	0.9838	0.06341	3	-0.8434	0.399	4911
17:46055665	17	46055665	T	A	38	-0.091647	0.013948	5.01E-11	22723	2045704	19564	0.27242	0.1709	rs17575437	2068427	17	46055665	A	T	2	0.01745	0.01745	0.8411	0.8411	0.8904	0	0.8519	0.8345	T	A	17	46055665	A	ADD	3382	0.8451	0.08274	0.7186	0.9939	-2.034	0.04198	17	46055665	A	ADD	1529	0.8975	0.1552	0.6622	1.217	-0.6966	0.486	17	46055665	A	ADD	137	0.4361	0.9838	0.06341	3	-0.8434	0.399	17	46055665	A	ADD	1529	0.8975	0.1552	0.6622	1.217	-0.6966	0.486	17	46055665	A	ADD	137	0.4361	0.9838	0.06341	3	-0.8434	0.399	4911
17:46055704	17	46055704	A	T	38	-0.091651	0.013948	5.00E-11	22723	2045704	19564	0.27232	0.1709	rs17653889	2068427	17	46055704	T	A	2	0.01745	0.01745	0.8411	0.8411	0.8904	0	0.8519	0.8345	A	T	17	46055704	T	ADD	3382	0.8451	0.08274	0.7186	0.9939	-2.034	0.04198	17	46055704	T	ADD	1529	0.8975	0.1552	0.6622	1.217	-0.6966	0.486	17	46055704	T	ADD	137	0.4361	0.9838	0.06341	3	-0.8434	0.399	17	46055704	T	ADD	1529	0.8975	0.1552	0.6622	1.217	-0.6966	0.486	17	46055704	T	ADD	137	0.4361	0.9838	0.06341	3	-0.8434	0.399	4911
17:46055776	17	46055776	G	A	38	-0.091572	0.013949	5.21E-11	22723	2045704	19564	0.27102	0.171	rs17653906	2068427	17	46055776	A	G	2	0.01745	0.01745	0.8411	0.8411	0.8904	0	0.8519	0.8345	G	A	17	46055776	A	ADD	3382	0.8451	0.08274	0.7186	0.9939	-2.034	0.04198	17	46055776	A	ADD	1529	0.8975	0.1552	0.6622	1.217	-0.6966	0.486	17	46055776	A	ADD	137	0.4361	0.9838	0.06341	3	-0.8434	0.399	17	46055776	A	ADD	1529	0.8975	0.1552	0.6622	1.217	-0.6966	0.486	17	46055776	A	ADD	137	0.4361	0.9838	0.06341	3	-0.8434	0.399	4911
17:46055796	17	46055796	A	C	38	-0.091661	0.013949	4.99E-11	22723	2045704	19564	0.26591	0.1709	rs62060761	2068427	17	46055796	C	A	2	0.01745	0.01745	0.8411	0.8411	0.8904	0	0.8519	0.8345	A	C	17	46055796	C	ADD	3382	0.8451	0.08274	0.7186	0.9939	-2.034	0.04198	17	46055796	C	ADD	1529	0.8975	0.1552	0.6622	1.217	-0.6966	0.486	17	46055796	C	ADD	137	0.4361	0.9838	0.06341	3	-0.8434	0.399	17	46055796	C	ADD	1529	0.8975	0.1552	0.6622	1.217	-0.6966	0.486	17	46055796	C	ADD	137	0.4361	0.9838	0.06341	3	-0.8434	0.399	4911
17:46056030	17	46056030	G	A	38	-0.091324	0.013949	5.87E-11	22723	2045704	19564	0.26618	0.1709	rs62060762	2068427	17	46056030	A	G	2	0.01278	0.01278	0.8341	0.8341	0.8234	0	0.8515	0.8235	G	A	17	46056030	A	ADD	3382	0.8366	0.08279	0.7113	0.984	-2.154	0.0312	17	46056030	A	ADD	1529	0.8975	0.1552	0.6622	1.217	-0.6966	0.486	17	46056030	A	ADD	137	0.4361	0.9838	0.06341	3	-0.8434	0.399	17	46056030	A	ADD	1529	0.8975	0.1552	0.6622	1.217	-0.6966	0.486	17	46056030	A	ADD	137	0.4361	0.9838	0.06341	3	-0.8434	0.399	4911
17:46056037	17	46056037	T	C	38	-0.091399	0.013949	5.67E-11	22723	2045704	19564	0.26679	0.1709	rs62060763	2068427	17	46056037	C	T	2	0.01278	0.01278	0.8341	0.8341	0.8234	0	0.8515	0.8235	T	C	17	46056037	C	ADD	3382	0.8366	0.08279	0.7113	0.984	-2.154	0.0312	17	46056037	C	ADD	1529	0.8975	0.1552	0.6622	1.217	-0.6966	0.486	17	46056037	C	ADD	137	0.4361	0.9838	0.06341	3	-0.8434	0.399	17	46056037	C	ADD	1529	0.8975	0.1552	0.6622	1.217	-0.6966	0.486	17	46056037	C	ADD	137	0.4361	0.9838	0.06341	3	-0.8434	0.399	4911
17:46056168	17	46056168	C	T	38	-0.091723	0.013948	4.84E-11	22723	2045704	19564	0.26441	0.1709	rs111259120	2068427	17	46056168	T	C	2	0.01745	0.01745	0.8411	0.8411	0.8904	0	0.8519	0.8345	C	T	17	46056168	T	ADD	3382	0.8451	0.08274	0.7186	0.9939	-2.034	0.04198	17	46056168	T	ADD	1529	0.8975	0.1552	0.6622	1.217	-0.6966	0.486	17	46056168	T	ADD	137	0.4361	0.9838	0.06341	3	-0.8434	0.399	17	46056168	T	ADD	1529	0.8975	0.1552	0.6622	1.217	-0.6966	0.486	17	46056168	T	ADD	137	0.4361	0.9838	0.06341	3	-0.8434	0.399	4911
17:46056267	17	46056267	A	G	38	-0.091472	0.013949	5.47E-11	22723	2045704	19564	0.26943	0.1709	rs62060764	2068427	17	46056267	G	A	2	0.01745	0.01745	0.8411	0.8411	0.8904	0	0.8519	0.8345	A	G	17	46056267	G	ADD	3382	0.8451	0.08274	0.7186	0.9939	-2.034	0.04198	17	46056267	G	ADD	1529	0.8975	0.1552	0.6622	1.217	-0.6966	0.486	17	46056267	G	ADD	137	0.4361	0.9838	0.06341	3	-0.8434	0.399	17	46056267	G	ADD	1529	0.8975	0.1552	0.6622	1.217	-0.6966	0.486	17	46056267	G	ADD	137	0.4361	0.9838	0.06341	3	-0.8434	0.399	4911
17:46056282	17	46056282	A	C	38	-0.091394	0.013949	5.68E-11	22723	2045704	19564	0.27087	0.1709	rs62060765	2068427	17	46056282	C	A	2	0.01745	0.01745	0.8411	0.8411	0.8904	0	0.8519	0.8345	A	C	17	46056282	C	ADD	3382	0.8451	0.08274	0.7186	0.9939	-2.034	0.04198	17	46056282	C	ADD	1529	0.8975	0.1552	0.6622	1.217	-0.6966	0.486	17	46056282	C	ADD	137	0.4361	0.9838	0.06341	3	-0.8434	0.399	17	46056282	C	ADD	1529	0.8975	0.1552	0.6622	1.217	-0.6966	0.486	17	46056282	C	ADD	137	0.4361	0.9838	0.06341	3	-0.8434	0.399	4911
17:46056729	17	46056729	A	G	38	-0.091479	0.013948	5.43E-11	22723	2045704	19564	0.26884	0.1709	rs17575507	2068427	17	46056729	G	A	2	0.01663	0.01663	0.8401	0.8401	0.8796	0	0.8519	0.8328	A	G	17	46056729	G	ADD	3382	0.8451	0.08274	0.7186	0.9939	-2.034	0.04198	17	46056729	G	ADD	1529	0.8919	0.155	0.6582	1.209	-0.7379	0.4606	17	46056729	G	ADD	137	0.4361	0.9838	0.06341	3	-0.8434	0.399	17	46056729	G	ADD	1529	0.8919	0.155	0.6582	1.209	-0.7379	0.4606	17	46056729	G	ADD	137	0.4361	0.9838	0.06341	3	-0.8434	0.399	4911
17:46057025	17	46057025	G	T	38	-0.091631	0.013948	5.05E-11	22723	2045704	19564	0.27366	0.1709	rs876944	2068427	17	46057025	T	G	2	0.01745	0.01745	0.8411	0.8411	0.8904	0	0.8519	0.8345	G	T	17	46057025	T	ADD	3382	0.8451	0.08274	0.7186	0.9939	-2.034	0.04198	17	46057025	T	ADD	1529	0.8975	0.1552	0.6622	1.217	-0.6966	0.486	17	46057025	T	ADD	137	0.4361	0.9838	0.06341	3	-0.8434	0.399	17	46057025	T	ADD	1529	0.8975	0.1552	0.6622	1.217	-0.6966	0.486	17	46057025	T	ADD	137	0.4361	0.9838	0.06341	3	-0.8434	0.399	4911
17:46057544	17	46057544	G	A	37	-0.092605	0.01398	3.50E-11	22634	1771382	19475	0.24794	0.1691	rs62060767	1794016	17	46057544	A	G	2	0.01745	0.01745	0.8411	0.8411	0.8904	0	0.8519	0.8345	G	A	17	46057544	A	ADD	3382	0.8451	0.08274	0.7186	0.9939	-2.034	0.04198	17	46057544	A	ADD	1529	0.8975	0.1552	0.6622	1.217	-0.6966	0.486	17	46057544	A	ADD	137	0.4361	0.9838	0.06341	3	-0.8434	0.399	17	46057544	A	ADD	1529	0.8975	0.1552	0.6622	1.217	-0.6966	0.486	17	46057544	A	ADD	137	0.4361	0.9838	0.06341	3	-0.8434	0.399	4911
17:46057618	17	46057618	G	A	38	-0.09172	0.013948	4.85E-11	22723	2045704	19564	0.27123	0.1709	rs62060768	2068427	17	46057618	A	G	2	0.01745	0.01745	0.8411	0.8411	0.8904	0	0.8519	0.8345	G	A	17	46057618	A	ADD	3382	0.8451	0.08274	0.7186	0.9939	-2.034	0.04198	17	46057618	A	ADD	1529	0.8975	0.1552	0.6622	1.217	-0.6966	0.486	17	46057618	A	ADD	137	0.4361	0.9838	0.06341	3	-0.8434	0.399	17	46057618	A	ADD	1529	0.8975	0.1552	0.6622	1.217	-0.6966	0.486	17	46057618	A	ADD	137	0.4361	0.9838	0.06341	3	-0.8434	0.399	4911
17:46057660	17	46057660	G	C	38	-0.091639	0.013948	5.03E-11	22723	2045704	19564	0.27427	0.1709	rs62060769	2068427	17	46057660	C	G	2	0.01745	0.01745	0.8411	0.8411	0.8904	0	0.8519	0.8345	G	C	17	46057660	C	ADD	3382	0.8451	0.08274	0.7186	0.9939	-2.034	0.04198	17	46057660	C	ADD	1529	0.8975	0.1552	0.6622	1.217	-0.6966	0.486	17	46057660	C	ADD	137	0.4361	0.9838	0.06341	3	-0.8434	0.399	17	46057660	C	ADD	1529	0.8975	0.1552	0.6622	1.217	-0.6966	0.486	17	46057660	C	ADD	137	0.4361	0.9838	0.06341	3	-0.8434	0.399	4911
17:46057993	17	46057993	T	C	38	-0.091596	0.013948	5.14E-11	22723	2045704	19564	0.2744	0.1709	rs1107820	2068427	17	46057993	C	T	2	0.01745	0.01745	0.8411	0.8411	0.8904	0	0.8519	0.8345	T	C	17	46057993	C	ADD	3382	0.8451	0.08274	0.7186	0.9939	-2.034	0.04198	17	46057993	C	ADD	1529	0.8975	0.1552	0.6622	1.217	-0.6966	0.486	17	46057993	C	ADD	137	0.4361	0.9838	0.06341	3	-0.8434	0.399	17	46057993	C	ADD	1529	0.8975	0.1552	0.6622	1.217	-0.6966	0.486	17	46057993	C	ADD	137	0.4361	0.9838	0.06341	3	-0.8434	0.399	4911
17:46058461	17	46058461	G	A	38	-0.091457	0.013949	5.51E-11	22723	2045704	19564	0.27075	0.1709	rs17575556	2068427	17	46058461	A	G	2	0.01745	0.01745	0.8411	0.8411	0.8904	0	0.8519	0.8345	G	A	17	46058461	A	ADD	3382	0.8451	0.08274	0.7186	0.9939	-2.034	0.04198	17	46058461	A	ADD	1529	0.8975	0.1552	0.6622	1.217	-0.6966	0.486	17	46058461	A	ADD	137	0.4361	0.9838	0.06341	3	-0.8434	0.399	17	46058461	A	ADD	1529	0.8975	0.1552	0.6622	1.217	-0.6966	0.486	17	46058461	A	ADD	137	0.4361	0.9838	0.06341	3	-0.8434	0.399	4911
17:46058619	17	46058619	A	G	38	-0.091488	0.013948	5.42E-11	22723	2045704	19564	0.26784	0.1709	rs17653998	2068427	17	46058619	G	A	2	0.01745	0.01745	0.8411	0.8411	0.8904	0	0.8519	0.8345	A	G	17	46058619	G	ADD	3382	0.8451	0.08274	0.7186	0.9939	-2.034	0.04198	17	46058619	G	ADD	1529	0.8975	0.1552	0.6622	1.217	-0.6966	0.486	17	46058619	G	ADD	137	0.4361	0.9838	0.06341	3	-0.8434	0.399	17	46058619	G	ADD	1529	0.8975	0.1552	0.6622	1.217	-0.6966	0.486	17	46058619	G	ADD	137	0.4361	0.9838	0.06341	3	-0.8434	0.399	4911
17:46059211	17	46059211	A	C	38	-0.091521	0.013948	5.33E-11	22723	2045704	19564	0.26794	0.1709	rs111372048	2068427	17	46059211	C	A	2	0.01745	0.01745	0.8411	0.8411	0.8904	0	0.8519	0.8345	A	C	17	46059211	C	ADD	3382	0.8451	0.08274	0.7186	0.9939	-2.034	0.04198	17	46059211	C	ADD	1529	0.8975	0.1552	0.6622	1.217	-0.6966	0.486	17	46059211	C	ADD	137	0.4361	0.9838	0.06341	3	-0.8434	0.399	17	46059211	C	ADD	1529	0.8975	0.1552	0.6622	1.217	-0.6966	0.486	17	46059211	C	ADD	137	0.4361	0.9838	0.06341	3	-0.8434	0.399	4911
17:46059268	17	46059268	G	A	38	-0.091766	0.013948	4.73E-11	22723	2045704	19564	0.26833	0.1709	rs62060785	2068427	17	46059268	A	G	2	0.01745	0.01745	0.8411	0.8411	0.8904	0	0.8519	0.8345	G	A	17	46059268	A	ADD	3382	0.8451	0.08274	0.7186	0.9939	-2.034	0.04198	17	46059268	A	ADD	1529	0.8975	0.1552	0.6622	1.217	-0.6966	0.486	17	46059268	A	ADD	137	0.4361	0.9838	0.06341	3	-0.8434	0.399	17	46059268	A	ADD	1529	0.8975	0.1552	0.6622	1.217	-0.6966	0.486	17	46059268	A	ADD	137	0.4361	0.9838	0.06341	3	-0.8434	0.399	4911
17:46059397	17	46059397	C	T	38	-0.091755	0.013948	4.76E-11	22723	2045704	19564	0.26952	0.1709	rs62060786	2068427	17	46059397	T	C	2	0.01745	0.01745	0.8411	0.8411	0.8904	0	0.8519	0.8345	C	T	17	46059397	T	ADD	3382	0.8451	0.08274	0.7186	0.9939	-2.034	0.04198	17	46059397	T	ADD	1529	0.8975	0.1552	0.6622	1.217	-0.6966	0.486	17	46059397	T	ADD	137	0.4361	0.9838	0.06341	3	-0.8434	0.399	17	46059397	T	ADD	1529	0.8975	0.1552	0.6622	1.217	-0.6966	0.486	17	46059397	T	ADD	137	0.4361	0.9838	0.06341	3	-0.8434	0.399	4911
17:46059437	17	46059437	G	T	38	-0.09174	0.013948	4.79E-11	22723	2045704	19564	0.26988	0.1709	rs62060787	2068427	17	46059437	T	G	2	0.01745	0.01745	0.8411	0.8411	0.8904	0	0.8519	0.8345	G	T	17	46059437	T	ADD	3382	0.8451	0.08274	0.7186	0.9939	-2.034	0.04198	17	46059437	T	ADD	1529	0.8975	0.1552	0.6622	1.217	-0.6966	0.486	17	46059437	T	ADD	137	0.4361	0.9838	0.06341	3	-0.8434	0.399	17	46059437	T	ADD	1529	0.8975	0.1552	0.6622	1.217	-0.6966	0.486	17	46059437	T	ADD	137	0.4361	0.9838	0.06341	3	-0.8434	0.399	4911
17:46059704	17	46059704	A	G	35	-0.086858	0.014135	8.00E-10	22038	1557696	18880	0.43158	0.1955	rs41384744	1579734	17	46059704	G	A	2	0.01745	0.01745	0.8411	0.8411	0.8904	0	0.8519	0.8345	A	G	17	46059704	G	ADD	3382	0.8451	0.08274	0.7186	0.9939	-2.034	0.04198	17	46059704	G	ADD	1529	0.8975	0.1552	0.6622	1.217	-0.6966	0.486	17	46059704	G	ADD	137	0.4361	0.9838	0.06341	3	-0.8434	0.399	17	46059704	G	ADD	1529	0.8975	0.1552	0.6622	1.217	-0.6966	0.486	17	46059704	G	ADD	137	0.4361	0.9838	0.06341	3	-0.8434	0.399	4911
17:46059823	17	46059823	A	T	37	-0.092402	0.01398	3.85E-11	22634	1771382	19475	0.26648	0.1691	rs55714296	1794016	17	46059823	T	A	2	0.01745	0.01745	0.8411	0.8411	0.8904	0	0.8519	0.8345	A	T	17	46059823	T	ADD	3382	0.8451	0.08274	0.7186	0.9939	-2.034	0.04198	17	46059823	T	ADD	1529	0.8975	0.1552	0.6622	1.217	-0.6966	0.486	17	46059823	T	ADD	137	0.4361	0.9838	0.06341	3	-0.8434	0.399	17	46059823	T	ADD	1529	0.8975	0.1552	0.6622	1.217	-0.6966	0.486	17	46059823	T	ADD	137	0.4361	0.9838	0.06341	3	-0.8434	0.399	4911
17:46059945	17	46059945	G	A	38	-0.091703	0.013948	4.88E-11	22723	2045704	19564	0.26987	0.1709	rs55690782	2068427	17	46059945	A	G	2	0.01745	0.01745	0.8411	0.8411	0.8904	0	0.8519	0.8345	G	A	17	46059945	A	ADD	3382	0.8451	0.08274	0.7186	0.9939	-2.034	0.04198	17	46059945	A	ADD	1529	0.8975	0.1552	0.6622	1.217	-0.6966	0.486	17	46059945	A	ADD	137	0.4361	0.9838	0.06341	3	-0.8434	0.399	17	46059945	A	ADD	1529	0.8975	0.1552	0.6622	1.217	-0.6966	0.486	17	46059945	A	ADD	137	0.4361	0.9838	0.06341	3	-0.8434	0.399	4911
17:46060310	17	46060310	A	T	30	-0.095208	0.015937	2.31E-09	17757	1885302	15338	0.18733	0.1697	rs62060790	1903059	17	46060310	T	A	2	0.01745	0.01745	0.8411	0.8411	0.8904	0	0.8519	0.8345	A	T	17	46060310	T	ADD	3382	0.8451	0.08274	0.7186	0.9939	-2.034	0.04198	17	46060310	T	ADD	1529	0.8975	0.1552	0.6622	1.217	-0.6966	0.486	17	46060310	T	ADD	137	0.4361	0.9838	0.06341	3	-0.8434	0.399	17	46060310	T	ADD	1529	0.8975	0.1552	0.6622	1.217	-0.6966	0.486	17	46060310	T	ADD	137	0.4361	0.9838	0.06341	3	-0.8434	0.399	4911
17:46060312	17	46060312	G	A	30	-0.094605	0.01595	3.00E-09	17757	1885302	15338	0.1878	0.1695	rs62060791	1903059	17	46060312	A	G	2	0.01382	0.01382	0.8357	0.8357	0.7945	0	0.8561	0.8233	G	A	17	46060312	A	ADD	3382	0.84	0.08276	0.7142	0.988	-2.106	0.03518	17	46060312	A	ADD	1529	0.8925	0.1557	0.6577	1.211	-0.7301	0.4653	17	46060312	A	ADD	137	0.4361	0.9838	0.06341	3	-0.8434	0.399	17	46060312	A	ADD	1529	0.8925	0.1557	0.6577	1.211	-0.7301	0.4653	17	46060312	A	ADD	137	0.4361	0.9838	0.06341	3	-0.8434	0.399	4911
17:46060559	17	46060559	T	C	38	-0.09163	0.013951	5.09E-11	22723	2045704	19564	0.27556	0.1709	rs17654016	2068427	17	46060559	C	T	2	0.01745	0.01745	0.8411	0.8411	0.8904	0	0.8519	0.8345	T	C	17	46060559	C	ADD	3382	0.8451	0.08274	0.7186	0.9939	-2.034	0.04198	17	46060559	C	ADD	1529	0.8975	0.1552	0.6622	1.217	-0.6966	0.486	17	46060559	C	ADD	137	0.4361	0.9838	0.06341	3	-0.8434	0.399	17	46060559	C	ADD	1529	0.8975	0.1552	0.6622	1.217	-0.6966	0.486	17	46060559	C	ADD	137	0.4361	0.9838	0.06341	3	-0.8434	0.399	4911
17:46060835	17	46060835	T	C	38	-0.077104	0.012972	2.79E-09	22723	2045704	19564	0.06183	0.1926	rs7220752	2068427	17	46060835	C	T	2	0.3627	0.3672	0.945	0.9446	0.3096	3.15	0.8727	0.9935	T	C	17	46060835	C	ADD	3382	0.8941	0.07565	0.7709	1.037	-1.48	0.1388	17	46060835	C	ADD	1529	1.146	0.1113	0.921	1.425	1.221	0.2222	17	46060835	C	ADD	137	0.3346	0.9398	0.05304	2.111	-1.165	0.2441	17	46060835	C	ADD	1529	1.146	0.1113	0.921	1.425	1.221	0.2222	17	46060835	C	ADD	137	0.3346	0.9398	0.05304	2.111	-1.165	0.2441	4911
17:46061717	17	46061717	G	C	38	-0.091483	0.013948	5.42E-11	22723	2045704	19564	0.27073	0.1709	rs2316951	2068427	17	46061717	C	G	2	0.01551	0.01551	0.8384	0.8384	0.9354	0	0.8447	0.8345	G	C	17	46061717	C	ADD	3382	0.8375	0.08277	0.7121	0.985	-2.143	0.03213	17	46061717	C	ADD	1529	0.9141	0.1554	0.6741	1.239	-0.5783	0.563	17	46061717	C	ADD	137	0.487	0.9578	0.07452	3.183	-0.7512	0.4525	17	46061717	C	ADD	1529	0.9141	0.1554	0.6741	1.239	-0.5783	0.563	17	46061717	C	ADD	137	0.487	0.9578	0.07452	3.183	-0.7512	0.4525	4911
17:46061824	17	46061824	G	C	38	-0.091815	0.013949	4.63E-11	22723	2045704	19564	0.2722	0.1709	rs2316952	2068427	17	46061824	C	G	2	0.01551	0.01551	0.8384	0.8384	0.9354	0	0.8447	0.8345	G	C	17	46061824	C	ADD	3382	0.8375	0.08277	0.7121	0.985	-2.143	0.03213	17	46061824	C	ADD	1529	0.9141	0.1554	0.6741	1.239	-0.5783	0.563	17	46061824	C	ADD	137	0.487	0.9578	0.07452	3.183	-0.7512	0.4525	17	46061824	C	ADD	1529	0.9141	0.1554	0.6741	1.239	-0.5783	0.563	17	46061824	C	ADD	137	0.487	0.9578	0.07452	3.183	-0.7512	0.4525	4911
17:46062296	17	46062296	C	T	37	-0.09127	0.014003	7.14E-11	22450	1767511	19291	0.2328	0.1858	rs17575683	1789961	17	46062296	T	C	2	0.01551	0.01551	0.8384	0.8384	0.9354	0	0.8447	0.8345	C	T	17	46062296	T	ADD	3382	0.8375	0.08277	0.7121	0.985	-2.143	0.03213	17	46062296	T	ADD	1529	0.9141	0.1554	0.6741	1.239	-0.5783	0.563	17	46062296	T	ADD	137	0.487	0.9578	0.07452	3.183	-0.7512	0.4525	17	46062296	T	ADD	1529	0.9141	0.1554	0.6741	1.239	-0.5783	0.563	17	46062296	T	ADD	137	0.487	0.9578	0.07452	3.183	-0.7512	0.4525	4911
17:46062975	17	46062975	G	A	37	-0.090646	0.013975	8.80E-11	22663	2032344	19504	0.27001	0.1707	rs2316953	2055007	17	46062975	A	G	2	0.01551	0.01551	0.8384	0.8384	0.9354	0	0.8447	0.8345	G	A	17	46062975	A	ADD	3382	0.8375	0.08277	0.7121	0.985	-2.143	0.03213	17	46062975	A	ADD	1529	0.9141	0.1554	0.6741	1.239	-0.5783	0.563	17	46062975	A	ADD	137	0.487	0.9578	0.07452	3.183	-0.7512	0.4525	17	46062975	A	ADD	1529	0.9141	0.1554	0.6741	1.239	-0.5783	0.563	17	46062975	A	ADD	137	0.487	0.9578	0.07452	3.183	-0.7512	0.4525	4911
17:46063981	17	46063981	A	G	35	-0.089577	0.014055	1.85E-10	22079	1753849	19078	0.24923	0.1856	rs2838	1775928	17	46063981	G	A	2	0.01551	0.01551	0.8384	0.8384	0.9354	0	0.8447	0.8345	A	G	17	46063981	G	ADD	3382	0.8375	0.08277	0.7121	0.985	-2.143	0.03213	17	46063981	G	ADD	1529	0.9141	0.1554	0.6741	1.239	-0.5783	0.563	17	46063981	G	ADD	137	0.487	0.9578	0.07452	3.183	-0.7512	0.4525	17	46063981	G	ADD	1529	0.9141	0.1554	0.6741	1.239	-0.5783	0.563	17	46063981	G	ADD	137	0.487	0.9578	0.07452	3.183	-0.7512	0.4525	4911
17:46064366	17	46064366	G	A	38	-0.091867	0.013951	4.55E-11	22723	2045704	19564	0.27116	0.1709	rs12150127	2068427	17	46064366	A	G	2	0.01551	0.01551	0.8384	0.8384	0.9354	0	0.8447	0.8345	G	A	17	46064366	A	ADD	3382	0.8375	0.08277	0.7121	0.985	-2.143	0.03213	17	46064366	A	ADD	1529	0.9141	0.1554	0.6741	1.239	-0.5783	0.563	17	46064366	A	ADD	137	0.487	0.9578	0.07452	3.183	-0.7512	0.4525	17	46064366	A	ADD	1529	0.9141	0.1554	0.6741	1.239	-0.5783	0.563	17	46064366	A	ADD	137	0.487	0.9578	0.07452	3.183	-0.7512	0.4525	4911
17:46064589	17	46064589	T	A	38	-0.091554	0.013949	5.26E-11	22723	2045704	19564	0.26122	0.1709	rs62060792	2068427	17	46064589	A	T	2	0.01551	0.01551	0.8384	0.8384	0.9354	0	0.8447	0.8345	T	A	17	46064589	A	ADD	3382	0.8375	0.08277	0.7121	0.985	-2.143	0.03213	17	46064589	A	ADD	1529	0.9141	0.1554	0.6741	1.239	-0.5783	0.563	17	46064589	A	ADD	137	0.487	0.9578	0.07452	3.183	-0.7512	0.4525	17	46064589	A	ADD	1529	0.9141	0.1554	0.6741	1.239	-0.5783	0.563	17	46064589	A	ADD	137	0.487	0.9578	0.07452	3.183	-0.7512	0.4525	4911
17:46064755	17	46064755	G	A	38	-0.091519	0.01395	5.36E-11	22723	2045704	19564	0.27223	0.1709	rs76307183	2068427	17	46064755	A	G	2	0.01551	0.01551	0.8384	0.8384	0.9354	0	0.8447	0.8345	G	A	17	46064755	A	ADD	3382	0.8375	0.08277	0.7121	0.985	-2.143	0.03213	17	46064755	A	ADD	1529	0.9141	0.1554	0.6741	1.239	-0.5783	0.563	17	46064755	A	ADD	137	0.487	0.9578	0.07452	3.183	-0.7512	0.4525	17	46064755	A	ADD	1529	0.9141	0.1554	0.6741	1.239	-0.5783	0.563	17	46064755	A	ADD	137	0.487	0.9578	0.07452	3.183	-0.7512	0.4525	4911
17:46064966	17	46064966	T	G	27	-0.089378	0.016272	3.96E-08	17043	1136332	14624	0.28421	0.1954	rs77184207	1153375	17	46064966	G	T	2	0.01551	0.01551	0.8384	0.8384	0.9354	0	0.8447	0.8345	T	G	17	46064966	G	ADD	3382	0.8375	0.08277	0.7121	0.985	-2.143	0.03213	17	46064966	G	ADD	1529	0.9141	0.1554	0.6741	1.239	-0.5783	0.563	17	46064966	G	ADD	137	0.487	0.9578	0.07452	3.183	-0.7512	0.4525	17	46064966	G	ADD	1529	0.9141	0.1554	0.6741	1.239	-0.5783	0.563	17	46064966	G	ADD	137	0.487	0.9578	0.07452	3.183	-0.7512	0.4525	4911
17:46065061	17	46065061	A	G	38	-0.091854	0.01395	4.56E-11	22723	2045704	19564	0.26904	0.1709	rs62060793	2068427	17	46065061	G	A	2	0.01551	0.01551	0.8384	0.8384	0.9354	0	0.8447	0.8345	A	G	17	46065061	G	ADD	3382	0.8375	0.08277	0.7121	0.985	-2.143	0.03213	17	46065061	G	ADD	1529	0.9141	0.1554	0.6741	1.239	-0.5783	0.563	17	46065061	G	ADD	137	0.487	0.9578	0.07452	3.183	-0.7512	0.4525	17	46065061	G	ADD	1529	0.9141	0.1554	0.6741	1.239	-0.5783	0.563	17	46065061	G	ADD	137	0.487	0.9578	0.07452	3.183	-0.7512	0.4525	4911
17:46065200	17	46065200	C	T	38	-0.09127	0.013962	6.27E-11	22723	2045704	19564	0.26562	0.1707	rs62060794	2068427	17	46065200	T	C	2	0.01364	0.01364	0.8351	0.8351	0.9052	0	0.8444	0.8294	C	T	17	46065200	T	ADD	3382	0.8337	0.08295	0.7086	0.9809	-2.193	0.02834	17	46065200	T	ADD	1529	0.9148	0.1562	0.6736	1.242	-0.57	0.5687	17	46065200	T	ADD	137	0.487	0.9578	0.07452	3.183	-0.7512	0.4525	17	46065200	T	ADD	1529	0.9148	0.1562	0.6736	1.242	-0.57	0.5687	17	46065200	T	ADD	137	0.487	0.9578	0.07452	3.183	-0.7512	0.4525	4911
17:46065297	17	46065297	C	T	38	-0.091555	0.013963	5.50E-11	22723	2045704	19564	0.25913	0.1707	rs62060795	2068427	17	46065297	T	C	2	0.01222	0.01222	0.833	0.833	0.839	0	0.8488	0.8233	C	T	17	46065297	T	ADD	3382	0.8324	0.08279	0.7077	0.9791	-2.216	0.02672	17	46065297	T	ADD	1529	0.9091	0.1559	0.6697	1.234	-0.6114	0.5409	17	46065297	T	ADD	137	0.487	0.9578	0.07452	3.183	-0.7512	0.4525	17	46065297	T	ADD	1529	0.9091	0.1559	0.6697	1.234	-0.6114	0.5409	17	46065297	T	ADD	137	0.487	0.9578	0.07452	3.183	-0.7512	0.4525	4911
17:46065513	17	46065513	C	T	38	-0.09181	0.013949	4.65E-11	22723	2045704	19564	0.26612	0.1709	rs17575773	2068427	17	46065513	T	C	2	0.01551	0.01551	0.8384	0.8384	0.9354	0	0.8447	0.8345	C	T	17	46065513	T	ADD	3382	0.8375	0.08277	0.7121	0.985	-2.143	0.03213	17	46065513	T	ADD	1529	0.9141	0.1554	0.6741	1.239	-0.5783	0.563	17	46065513	T	ADD	137	0.487	0.9578	0.07452	3.183	-0.7512	0.4525	17	46065513	T	ADD	1529	0.9141	0.1554	0.6741	1.239	-0.5783	0.563	17	46065513	T	ADD	137	0.487	0.9578	0.07452	3.183	-0.7512	0.4525	4911
17:46065663	17	46065663	G	T	36	-0.087316	0.014117	6.20E-10	22060	1848947	19059	0.4771	0.1757	rs62060796	1871007	17	46065663	T	G	2	0.01551	0.01551	0.8384	0.8384	0.9354	0	0.8447	0.8345	G	T	17	46065663	T	ADD	3382	0.8375	0.08277	0.7121	0.985	-2.143	0.03213	17	46065663	T	ADD	1529	0.9141	0.1554	0.6741	1.239	-0.5783	0.563	17	46065663	T	ADD	137	0.487	0.9578	0.07452	3.183	-0.7512	0.4525	17	46065663	T	ADD	1529	0.9141	0.1554	0.6741	1.239	-0.5783	0.563	17	46065663	T	ADD	137	0.487	0.9578	0.07452	3.183	-0.7512	0.4525	4911
17:46065978	17	46065978	G	A	38	-0.092111	0.01395	4.03E-11	22723	2045704	19564	0.27029	0.1709	rs62060797	2068427	17	46065978	A	G	2	0.01551	0.01551	0.8384	0.8384	0.9354	0	0.8447	0.8345	G	A	17	46065978	A	ADD	3382	0.8375	0.08277	0.7121	0.985	-2.143	0.03213	17	46065978	A	ADD	1529	0.9141	0.1554	0.6741	1.239	-0.5783	0.563	17	46065978	A	ADD	137	0.487	0.9578	0.07452	3.183	-0.7512	0.4525	17	46065978	A	ADD	1529	0.9141	0.1554	0.6741	1.239	-0.5783	0.563	17	46065978	A	ADD	137	0.487	0.9578	0.07452	3.183	-0.7512	0.4525	4911
17:46066118	17	46066118	G	A	38	-0.091829	0.013949	4.61E-11	22723	2045704	19564	0.26722	0.1709	rs12150344	2068427	17	46066118	A	G	2	0.01551	0.01551	0.8384	0.8384	0.9354	0	0.8447	0.8345	G	A	17	46066118	A	ADD	3382	0.8375	0.08277	0.7121	0.985	-2.143	0.03213	17	46066118	A	ADD	1529	0.9141	0.1554	0.6741	1.239	-0.5783	0.563	17	46066118	A	ADD	137	0.487	0.9578	0.07452	3.183	-0.7512	0.4525	17	46066118	A	ADD	1529	0.9141	0.1554	0.6741	1.239	-0.5783	0.563	17	46066118	A	ADD	137	0.487	0.9578	0.07452	3.183	-0.7512	0.4525	4911
17:46066786	17	46066786	T	C	38	-0.091831	0.01395	4.61E-11	22723	2045704	19564	0.26549	0.1709	rs62060798	2068427	17	46066786	C	T	2	0.01829	0.01829	0.8421	0.8421	0.9735	0	0.8447	0.8405	T	C	17	46066786	C	ADD	3382	0.8421	0.08278	0.716	0.9904	-2.076	0.03786	17	46066786	C	ADD	1529	0.9141	0.1554	0.6741	1.239	-0.5783	0.563	17	46066786	C	ADD	137	0.487	0.9578	0.07452	3.183	-0.7512	0.4525	17	46066786	C	ADD	1529	0.9141	0.1554	0.6741	1.239	-0.5783	0.563	17	46066786	C	ADD	137	0.487	0.9578	0.07452	3.183	-0.7512	0.4525	4911
17:46066885	17	46066885	G	T	38	-0.091938	0.01395	4.38E-11	22723	2045704	19564	0.26669	0.1709	rs62060799	2068427	17	46066885	T	G	2	0.01551	0.01551	0.8384	0.8384	0.9354	0	0.8447	0.8345	G	T	17	46066885	T	ADD	3382	0.8375	0.08277	0.7121	0.985	-2.143	0.03213	17	46066885	T	ADD	1529	0.9141	0.1554	0.6741	1.239	-0.5783	0.563	17	46066885	T	ADD	137	0.487	0.9578	0.07452	3.183	-0.7512	0.4525	17	46066885	T	ADD	1529	0.9141	0.1554	0.6741	1.239	-0.5783	0.563	17	46066885	T	ADD	137	0.487	0.9578	0.07452	3.183	-0.7512	0.4525	4911
17:46066979	17	46066979	A	G	38	-0.091746	0.01395	4.81E-11	22723	2045704	19564	0.26718	0.1709	rs17575822	2068427	17	46066979	G	A	2	0.01551	0.01551	0.8384	0.8384	0.9354	0	0.8447	0.8345	A	G	17	46066979	G	ADD	3382	0.8375	0.08277	0.7121	0.985	-2.143	0.03213	17	46066979	G	ADD	1529	0.9141	0.1554	0.6741	1.239	-0.5783	0.563	17	46066979	G	ADD	137	0.487	0.9578	0.07452	3.183	-0.7512	0.4525	17	46066979	G	ADD	1529	0.9141	0.1554	0.6741	1.239	-0.5783	0.563	17	46066979	G	ADD	137	0.487	0.9578	0.07452	3.183	-0.7512	0.4525	4911
17:46067021	17	46067021	C	A	38	-0.091817	0.01395	4.65E-11	22723	2045704	19564	0.26665	0.1709	rs17575850	2068427	17	46067021	A	C	2	0.01551	0.01551	0.8384	0.8384	0.9354	0	0.8447	0.8345	C	A	17	46067021	A	ADD	3382	0.8375	0.08277	0.7121	0.985	-2.143	0.03213	17	46067021	A	ADD	1529	0.9141	0.1554	0.6741	1.239	-0.5783	0.563	17	46067021	A	ADD	137	0.487	0.9578	0.07452	3.183	-0.7512	0.4525	17	46067021	A	ADD	1529	0.9141	0.1554	0.6741	1.239	-0.5783	0.563	17	46067021	A	ADD	137	0.487	0.9578	0.07452	3.183	-0.7512	0.4525	4911
17:46067268	17	46067268	G	A	38	-0.092087	0.013951	4.09E-11	22723	2045704	19564	0.27133	0.1708	rs17659731	2068427	17	46067268	A	G	2	0.01551	0.01551	0.8384	0.8384	0.9354	0	0.8447	0.8345	G	A	17	46067268	A	ADD	3382	0.8375	0.08277	0.7121	0.985	-2.143	0.03213	17	46067268	A	ADD	1529	0.9141	0.1554	0.6741	1.239	-0.5783	0.563	17	46067268	A	ADD	137	0.487	0.9578	0.07452	3.183	-0.7512	0.4525	17	46067268	A	ADD	1529	0.9141	0.1554	0.6741	1.239	-0.5783	0.563	17	46067268	A	ADD	137	0.487	0.9578	0.07452	3.183	-0.7512	0.4525	4911
17:46068007	17	46068007	T	C	38	-0.091908	0.013952	4.48E-11	22723	2045704	19564	0.27237	0.1709	rs75641221	2068427	17	46068007	C	T	2	0.01551	0.01551	0.8384	0.8384	0.9354	0	0.8447	0.8345	T	C	17	46068007	C	ADD	3382	0.8375	0.08277	0.7121	0.985	-2.143	0.03213	17	46068007	C	ADD	1529	0.9141	0.1554	0.6741	1.239	-0.5783	0.563	17	46068007	C	ADD	137	0.487	0.9578	0.07452	3.183	-0.7512	0.4525	17	46068007	C	ADD	1529	0.9141	0.1554	0.6741	1.239	-0.5783	0.563	17	46068007	C	ADD	137	0.487	0.9578	0.07452	3.183	-0.7512	0.4525	4911
17:46068226	17	46068226	A	G	38	-0.091813	0.01395	4.66E-11	22723	2045704	19564	0.26779	0.1709	rs62060800	2068427	17	46068226	G	A	2	0.01551	0.01551	0.8384	0.8384	0.9354	0	0.8447	0.8345	A	G	17	46068226	G	ADD	3382	0.8375	0.08277	0.7121	0.985	-2.143	0.03213	17	46068226	G	ADD	1529	0.9141	0.1554	0.6741	1.239	-0.5783	0.563	17	46068226	G	ADD	137	0.487	0.9578	0.07452	3.183	-0.7512	0.4525	17	46068226	G	ADD	1529	0.9141	0.1554	0.6741	1.239	-0.5783	0.563	17	46068226	G	ADD	137	0.487	0.9578	0.07452	3.183	-0.7512	0.4525	4911
17:46068494	17	46068494	A	G	38	-0.09182	0.01395	4.64E-11	22723	2045704	19564	0.26692	0.1709	rs62060801	2068427	17	46068494	G	A	2	0.01551	0.01551	0.8384	0.8384	0.9354	0	0.8447	0.8345	A	G	17	46068494	G	ADD	3382	0.8375	0.08277	0.7121	0.985	-2.143	0.03213	17	46068494	G	ADD	1529	0.9141	0.1554	0.6741	1.239	-0.5783	0.563	17	46068494	G	ADD	137	0.487	0.9578	0.07452	3.183	-0.7512	0.4525	17	46068494	G	ADD	1529	0.9141	0.1554	0.6741	1.239	-0.5783	0.563	17	46068494	G	ADD	137	0.487	0.9578	0.07452	3.183	-0.7512	0.4525	4911
17:46068970	17	46068970	A	C	38	-0.092091	0.013954	4.12E-11	22723	2045704	19564	0.28432	0.1708	rs62060802	2068427	17	46068970	C	A	2	0.01463	0.01463	0.8371	0.8371	0.9568	0	0.8413	0.8345	A	C	17	46068970	C	ADD	3382	0.8375	0.08277	0.7121	0.985	-2.143	0.03213	17	46068970	C	ADD	1529	0.9091	0.1555	0.6703	1.233	-0.6132	0.5397	17	46068970	C	ADD	137	0.487	0.9578	0.07452	3.183	-0.7512	0.4525	17	46068970	C	ADD	1529	0.9091	0.1555	0.6703	1.233	-0.6132	0.5397	17	46068970	C	ADD	137	0.487	0.9578	0.07452	3.183	-0.7512	0.4525	4911
17:46068991	17	46068991	T	C	38	-0.092121	0.013953	4.05E-11	22723	2045704	19564	0.28254	0.1708	rs75975083	2068427	17	46068991	C	T	2	0.01463	0.01463	0.8371	0.8371	0.9568	0	0.8413	0.8345	T	C	17	46068991	C	ADD	3382	0.8375	0.08277	0.7121	0.985	-2.143	0.03213	17	46068991	C	ADD	1529	0.9091	0.1555	0.6703	1.233	-0.6132	0.5397	17	46068991	C	ADD	137	0.487	0.9578	0.07452	3.183	-0.7512	0.4525	17	46068991	C	ADD	1529	0.9091	0.1555	0.6703	1.233	-0.6132	0.5397	17	46068991	C	ADD	137	0.487	0.9578	0.07452	3.183	-0.7512	0.4525	4911
17:46069085	17	46069085	T	C	38	-0.092106	0.013953	4.08E-11	22723	2045704	19564	0.28439	0.1708	rs77950913	2068427	17	46069085	C	T	2	0.01463	0.01463	0.8371	0.8371	0.9568	0	0.8413	0.8345	T	C	17	46069085	C	ADD	3382	0.8375	0.08277	0.7121	0.985	-2.143	0.03213	17	46069085	C	ADD	1529	0.9091	0.1555	0.6703	1.233	-0.6132	0.5397	17	46069085	C	ADD	137	0.487	0.9578	0.07452	3.183	-0.7512	0.4525	17	46069085	C	ADD	1529	0.9091	0.1555	0.6703	1.233	-0.6132	0.5397	17	46069085	C	ADD	137	0.487	0.9578	0.07452	3.183	-0.7512	0.4525	4911
17:46069201	17	46069201	T	C	38	-0.09213	0.013953	4.04E-11	22723	2045704	19564	0.28314	0.1708	rs79782347	2068427	17	46069201	C	T	2	0.01463	0.01463	0.8371	0.8371	0.9568	0	0.8413	0.8345	T	C	17	46069201	C	ADD	3382	0.8375	0.08277	0.7121	0.985	-2.143	0.03213	17	46069201	C	ADD	1529	0.9091	0.1555	0.6703	1.233	-0.6132	0.5397	17	46069201	C	ADD	137	0.487	0.9578	0.07452	3.183	-0.7512	0.4525	17	46069201	C	ADD	1529	0.9091	0.1555	0.6703	1.233	-0.6132	0.5397	17	46069201	C	ADD	137	0.487	0.9578	0.07452	3.183	-0.7512	0.4525	4911
17:46070045	17	46070045	G	A	37	-0.09095	0.013979	7.70E-11	22663	2032344	19504	0.28868	0.1707	rs56318865	2055007	17	46070045	A	G	2	0.01463	0.01463	0.8371	0.8371	0.9568	0	0.8413	0.8345	G	A	17	46070045	A	ADD	3382	0.8375	0.08277	0.7121	0.985	-2.143	0.03213	17	46070045	A	ADD	1529	0.9091	0.1555	0.6703	1.233	-0.6132	0.5397	17	46070045	A	ADD	137	0.487	0.9578	0.07452	3.183	-0.7512	0.4525	17	46070045	A	ADD	1529	0.9091	0.1555	0.6703	1.233	-0.6132	0.5397	17	46070045	A	ADD	137	0.487	0.9578	0.07452	3.183	-0.7512	0.4525	4911
17:46070145	17	46070145	G	C	37	-0.091097	0.013979	7.19E-11	22663	2032344	19504	0.28318	0.1707	rs56041778	2055007	17	46070145	C	G	2	0.01463	0.01463	0.8371	0.8371	0.9568	0	0.8413	0.8345	G	C	17	46070145	C	ADD	3382	0.8375	0.08277	0.7121	0.985	-2.143	0.03213	17	46070145	C	ADD	1529	0.9091	0.1555	0.6703	1.233	-0.6132	0.5397	17	46070145	C	ADD	137	0.487	0.9578	0.07452	3.183	-0.7512	0.4525	17	46070145	C	ADD	1529	0.9091	0.1555	0.6703	1.233	-0.6132	0.5397	17	46070145	C	ADD	137	0.487	0.9578	0.07452	3.183	-0.7512	0.4525	4911
17:46070208	17	46070208	G	A	37	-0.091092	0.013984	7.32E-11	22663	2032344	19504	0.28838	0.1706	rs55947022	2055007	17	46070208	A	G	2	0.01463	0.01463	0.8371	0.8371	0.9568	0	0.8413	0.8345	G	A	17	46070208	A	ADD	3382	0.8375	0.08277	0.7121	0.985	-2.143	0.03213	17	46070208	A	ADD	1529	0.9091	0.1555	0.6703	1.233	-0.6132	0.5397	17	46070208	A	ADD	137	0.487	0.9578	0.07452	3.183	-0.7512	0.4525	17	46070208	A	ADD	1529	0.9091	0.1555	0.6703	1.233	-0.6132	0.5397	17	46070208	A	ADD	137	0.487	0.9578	0.07452	3.183	-0.7512	0.4525	4911
17:46070233	17	46070233	G	C	37	-0.091304	0.013984	6.62E-11	22663	2032344	19504	0.28772	0.1706	rs55929190	2055007	17	46070233	C	G	2	0.01463	0.01463	0.8371	0.8371	0.9568	0	0.8413	0.8345	G	C	17	46070233	C	ADD	3382	0.8375	0.08277	0.7121	0.985	-2.143	0.03213	17	46070233	C	ADD	1529	0.9091	0.1555	0.6703	1.233	-0.6132	0.5397	17	46070233	C	ADD	137	0.487	0.9578	0.07452	3.183	-0.7512	0.4525	17	46070233	C	ADD	1529	0.9091	0.1555	0.6703	1.233	-0.6132	0.5397	17	46070233	C	ADD	137	0.487	0.9578	0.07452	3.183	-0.7512	0.4525	4911
17:46070355	17	46070355	C	T	37	-0.09152	0.013978	5.85E-11	22663	2032344	19504	0.30067	0.1707	rs56323408	2055007	17	46070355	T	C	2	0.01605	0.01605	0.8392	0.8392	0.9784	0	0.8413	0.8379	C	T	17	46070355	T	ADD	3382	0.8375	0.08277	0.7121	0.985	-2.143	0.03213	17	46070355	T	ADD	1529	0.919	0.1554	0.6778	1.246	-0.5435	0.5868	17	46070355	T	ADD	137	0.487	0.9578	0.07452	3.183	-0.7512	0.4525	17	46070355	T	ADD	1529	0.919	0.1554	0.6778	1.246	-0.5435	0.5868	17	46070355	T	ADD	137	0.487	0.9578	0.07452	3.183	-0.7512	0.4525	4911
17:46070901	17	46070901	C	T	37	-0.091233	0.01398	6.75E-11	22663	2032344	19504	0.28788	0.1707	rs55831516	2055007	17	46070901	T	C	2	0.01463	0.01463	0.8371	0.8371	0.9568	0	0.8413	0.8345	C	T	17	46070901	T	ADD	3382	0.8375	0.08277	0.7121	0.985	-2.143	0.03213	17	46070901	T	ADD	1529	0.9091	0.1555	0.6703	1.233	-0.6132	0.5397	17	46070901	T	ADD	137	0.487	0.9578	0.07452	3.183	-0.7512	0.4525	17	46070901	T	ADD	1529	0.9091	0.1555	0.6703	1.233	-0.6132	0.5397	17	46070901	T	ADD	137	0.487	0.9578	0.07452	3.183	-0.7512	0.4525	4911
17:46071247	17	46071247	G	A	38	-0.092239	0.013953	3.82E-11	22723	2045704	19564	0.28541	0.1709	rs62060809	2068427	17	46071247	A	G	2	0.01463	0.01463	0.8371	0.8371	0.9568	0	0.8413	0.8345	G	A	17	46071247	A	ADD	3382	0.8375	0.08277	0.7121	0.985	-2.143	0.03213	17	46071247	A	ADD	1529	0.9091	0.1555	0.6703	1.233	-0.6132	0.5397	17	46071247	A	ADD	137	0.487	0.9578	0.07452	3.183	-0.7512	0.4525	17	46071247	A	ADD	1529	0.9091	0.1555	0.6703	1.233	-0.6132	0.5397	17	46071247	A	ADD	137	0.487	0.9578	0.07452	3.183	-0.7512	0.4525	4911
17:46071308	17	46071308	A	G	38	-0.092197	0.013953	3.90E-11	22723	2045704	19564	0.2858	0.1709	rs62060810	2068427	17	46071308	G	A	2	0.01463	0.01463	0.8371	0.8371	0.9568	0	0.8413	0.8345	A	G	17	46071308	G	ADD	3382	0.8375	0.08277	0.7121	0.985	-2.143	0.03213	17	46071308	G	ADD	1529	0.9091	0.1555	0.6703	1.233	-0.6132	0.5397	17	46071308	G	ADD	137	0.487	0.9578	0.07452	3.183	-0.7512	0.4525	17	46071308	G	ADD	1529	0.9091	0.1555	0.6703	1.233	-0.6132	0.5397	17	46071308	G	ADD	137	0.487	0.9578	0.07452	3.183	-0.7512	0.4525	4911
17:46071931	17	46071931	A	C	37	-0.090841	0.013975	8.02E-11	22412	2045402	19410	0.30706	0.1708	rs1117253	2067814	17	46071931	C	A	2	0.01463	0.01463	0.8371	0.8371	0.9568	0	0.8413	0.8345	A	C	17	46071931	C	ADD	3382	0.8375	0.08277	0.7121	0.985	-2.143	0.03213	17	46071931	C	ADD	1529	0.9091	0.1555	0.6703	1.233	-0.6132	0.5397	17	46071931	C	ADD	137	0.487	0.9578	0.07452	3.183	-0.7512	0.4525	17	46071931	C	ADD	1529	0.9091	0.1555	0.6703	1.233	-0.6132	0.5397	17	46071931	C	ADD	137	0.487	0.9578	0.07452	3.183	-0.7512	0.4525	4911
17:46072082	17	46072082	C	G	38	-0.091751	0.013958	4.92E-11	22723	2045704	19564	0.29013	0.1708	rs12150625	2068427	17	46072082	G	C	2	0.01463	0.01463	0.8371	0.8371	0.9568	0	0.8413	0.8345	C	G	17	46072082	G	ADD	3382	0.8375	0.08277	0.7121	0.985	-2.143	0.03213	17	46072082	G	ADD	1529	0.9091	0.1555	0.6703	1.233	-0.6132	0.5397	17	46072082	G	ADD	137	0.487	0.9578	0.07452	3.183	-0.7512	0.4525	17	46072082	G	ADD	1529	0.9091	0.1555	0.6703	1.233	-0.6132	0.5397	17	46072082	G	ADD	137	0.487	0.9578	0.07452	3.183	-0.7512	0.4525	4911
17:46072171	17	46072171	C	G	38	-0.092044	0.013953	4.20E-11	22723	2045704	19564	0.28599	0.1709	rs12150627	2068427	17	46072171	G	C	2	0.01463	0.01463	0.8371	0.8371	0.9568	0	0.8413	0.8345	C	G	17	46072171	G	ADD	3382	0.8375	0.08277	0.7121	0.985	-2.143	0.03213	17	46072171	G	ADD	1529	0.9091	0.1555	0.6703	1.233	-0.6132	0.5397	17	46072171	G	ADD	137	0.487	0.9578	0.07452	3.183	-0.7512	0.4525	17	46072171	G	ADD	1529	0.9091	0.1555	0.6703	1.233	-0.6132	0.5397	17	46072171	G	ADD	137	0.487	0.9578	0.07452	3.183	-0.7512	0.4525	4911
17:46072215	17	46072215	C	T	38	-0.092272	0.013952	3.75E-11	22723	2045704	19564	0.2741	0.1711	rs12150628	2068427	17	46072215	T	C	2	0.01463	0.01463	0.8371	0.8371	0.9568	0	0.8413	0.8345	C	T	17	46072215	T	ADD	3382	0.8375	0.08277	0.7121	0.985	-2.143	0.03213	17	46072215	T	ADD	1529	0.9091	0.1555	0.6703	1.233	-0.6132	0.5397	17	46072215	T	ADD	137	0.487	0.9578	0.07452	3.183	-0.7512	0.4525	17	46072215	T	ADD	1529	0.9091	0.1555	0.6703	1.233	-0.6132	0.5397	17	46072215	T	ADD	137	0.487	0.9578	0.07452	3.183	-0.7512	0.4525	4911
17:46072375	17	46072375	G	A	38	-0.092058	0.013952	4.17E-11	22723	2045704	19564	0.28174	0.1709	rs12150611	2068427	17	46072375	A	G	2	0.01463	0.01463	0.8371	0.8371	0.9568	0	0.8413	0.8345	G	A	17	46072375	A	ADD	3382	0.8375	0.08277	0.7121	0.985	-2.143	0.03213	17	46072375	A	ADD	1529	0.9091	0.1555	0.6703	1.233	-0.6132	0.5397	17	46072375	A	ADD	137	0.487	0.9578	0.07452	3.183	-0.7512	0.4525	17	46072375	A	ADD	1529	0.9091	0.1555	0.6703	1.233	-0.6132	0.5397	17	46072375	A	ADD	137	0.487	0.9578	0.07452	3.183	-0.7512	0.4525	4911
17:46072676	17	46072676	T	C	38	-0.092923	0.013952	2.73E-11	22723	2045704	19564	0.28345	0.1711	rs74850776	2068427	17	46072676	C	T	2	0.01463	0.01463	0.8371	0.8371	0.9568	0	0.8413	0.8345	T	C	17	46072676	C	ADD	3382	0.8375	0.08277	0.7121	0.985	-2.143	0.03213	17	46072676	C	ADD	1529	0.9091	0.1555	0.6703	1.233	-0.6132	0.5397	17	46072676	C	ADD	137	0.487	0.9578	0.07452	3.183	-0.7512	0.4525	17	46072676	C	ADD	1529	0.9091	0.1555	0.6703	1.233	-0.6132	0.5397	17	46072676	C	ADD	137	0.487	0.9578	0.07452	3.183	-0.7512	0.4525	4911
17:46072786	17	46072786	A	T	38	-0.092132	0.013953	4.02E-11	22723	2045704	19564	0.28386	0.1709	rs974295	2068427	17	46072786	T	A	2	0.01463	0.01463	0.8371	0.8371	0.9568	0	0.8413	0.8345	A	T	17	46072786	T	ADD	3382	0.8375	0.08277	0.7121	0.985	-2.143	0.03213	17	46072786	T	ADD	1529	0.9091	0.1555	0.6703	1.233	-0.6132	0.5397	17	46072786	T	ADD	137	0.487	0.9578	0.07452	3.183	-0.7512	0.4525	17	46072786	T	ADD	1529	0.9091	0.1555	0.6703	1.233	-0.6132	0.5397	17	46072786	T	ADD	137	0.487	0.9578	0.07452	3.183	-0.7512	0.4525	4911
17:46072797	17	46072797	T	G	30	-0.095744	0.015942	1.90E-09	17757	1885302	15338	0.21745	0.1696	rs974294	1903059	17	46072797	G	T	2	0.01463	0.01463	0.8371	0.8371	0.9568	0	0.8413	0.8345	T	G	17	46072797	G	ADD	3382	0.8375	0.08277	0.7121	0.985	-2.143	0.03213	17	46072797	G	ADD	1529	0.9091	0.1555	0.6703	1.233	-0.6132	0.5397	17	46072797	G	ADD	137	0.487	0.9578	0.07452	3.183	-0.7512	0.4525	17	46072797	G	ADD	1529	0.9091	0.1555	0.6703	1.233	-0.6132	0.5397	17	46072797	G	ADD	137	0.487	0.9578	0.07452	3.183	-0.7512	0.4525	4911
17:46072867	17	46072867	G	A	38	-0.092112	0.013953	4.06E-11	22723	2045704	19564	0.28498	0.1709	rs974293	2068427	17	46072867	A	G	2	0.01463	0.01463	0.8371	0.8371	0.9568	0	0.8413	0.8345	G	A	17	46072867	A	ADD	3382	0.8375	0.08277	0.7121	0.985	-2.143	0.03213	17	46072867	A	ADD	1529	0.9091	0.1555	0.6703	1.233	-0.6132	0.5397	17	46072867	A	ADD	137	0.487	0.9578	0.07452	3.183	-0.7512	0.4525	17	46072867	A	ADD	1529	0.9091	0.1555	0.6703	1.233	-0.6132	0.5397	17	46072867	A	ADD	137	0.487	0.9578	0.07452	3.183	-0.7512	0.4525	4911
17:46073098	17	46073098	T	C	38	-0.092267	0.013953	3.77E-11	22723	2045704	19564	0.28446	0.1709	rs974292	2068427	17	46073098	C	T	2	0.01463	0.01463	0.8371	0.8371	0.9568	0	0.8413	0.8345	T	C	17	46073098	C	ADD	3382	0.8375	0.08277	0.7121	0.985	-2.143	0.03213	17	46073098	C	ADD	1529	0.9091	0.1555	0.6703	1.233	-0.6132	0.5397	17	46073098	C	ADD	137	0.487	0.9578	0.07452	3.183	-0.7512	0.4525	17	46073098	C	ADD	1529	0.9091	0.1555	0.6703	1.233	-0.6132	0.5397	17	46073098	C	ADD	137	0.487	0.9578	0.07452	3.183	-0.7512	0.4525	4911
17:46073114	17	46073114	A	T	38	-0.092198	0.013953	3.90E-11	22723	2045704	19564	0.28606	0.1709	rs974291	2068427	17	46073114	T	A	2	0.01463	0.01463	0.8371	0.8371	0.9568	0	0.8413	0.8345	A	T	17	46073114	T	ADD	3382	0.8375	0.08277	0.7121	0.985	-2.143	0.03213	17	46073114	T	ADD	1529	0.9091	0.1555	0.6703	1.233	-0.6132	0.5397	17	46073114	T	ADD	137	0.487	0.9578	0.07452	3.183	-0.7512	0.4525	17	46073114	T	ADD	1529	0.9091	0.1555	0.6703	1.233	-0.6132	0.5397	17	46073114	T	ADD	137	0.487	0.9578	0.07452	3.183	-0.7512	0.4525	4911
17:46073554	17	46073554	T	C	38	-0.092063	0.013953	4.16E-11	22723	2045704	19564	0.28639	0.1709	rs12150551	2068427	17	46073554	C	T	2	0.01353	0.01353	0.8356	0.8356	0.9821	0	0.8373	0.8345	T	C	17	46073554	C	ADD	3382	0.8354	0.08263	0.7105	0.9823	-2.176	0.02954	17	46073554	C	ADD	1529	0.9091	0.1555	0.6703	1.233	-0.6132	0.5397	17	46073554	C	ADD	137	0.487	0.9578	0.07452	3.183	-0.7512	0.4525	17	46073554	C	ADD	1529	0.9091	0.1555	0.6703	1.233	-0.6132	0.5397	17	46073554	C	ADD	137	0.487	0.9578	0.07452	3.183	-0.7512	0.4525	4911
17:46073790	17	46073790	T	C	37	-0.091216	0.013979	6.80E-11	22663	2032344	19504	0.28385	0.1707	rs12150558	2055007	17	46073790	C	T	2	0.01463	0.01463	0.8371	0.8371	0.9568	0	0.8413	0.8345	T	C	17	46073790	C	ADD	3382	0.8375	0.08277	0.7121	0.985	-2.143	0.03213	17	46073790	C	ADD	1529	0.9091	0.1555	0.6703	1.233	-0.6132	0.5397	17	46073790	C	ADD	137	0.487	0.9578	0.07452	3.183	-0.7512	0.4525	17	46073790	C	ADD	1529	0.9091	0.1555	0.6703	1.233	-0.6132	0.5397	17	46073790	C	ADD	137	0.487	0.9578	0.07452	3.183	-0.7512	0.4525	4911
17:46074180	17	46074180	T	G	38	-0.077537	0.01297	2.26E-09	22723	2045704	19564	0.071218	0.1926	rs9907738	2068427	17	46074180	G	T	2	0.3366	0.364	0.9421	0.9396	0.2726	16.92	0.8646	0.9944	T	G	17	46074180	G	ADD	3382	0.8865	0.07562	0.7644	1.028	-1.593	0.1112	17	46074180	G	ADD	1529	1.156	0.1114	0.9296	1.439	1.305	0.1919	17	46074180	G	ADD	137	0.3705	0.9227	0.06073	2.26	-1.076	0.2819	17	46074180	G	ADD	1529	1.156	0.1114	0.9296	1.439	1.305	0.1919	17	46074180	G	ADD	137	0.3705	0.9227	0.06073	2.26	-1.076	0.2819	4911
17:46074301	17	46074301	A	G	38	-0.091869	0.013953	4.57E-11	22723	2045704	19564	0.27968	0.1709	rs62060812	2068427	17	46074301	G	A	2	0.01463	0.01463	0.8371	0.8371	0.9568	0	0.8413	0.8345	A	G	17	46074301	G	ADD	3382	0.8375	0.08277	0.7121	0.985	-2.143	0.03213	17	46074301	G	ADD	1529	0.9091	0.1555	0.6703	1.233	-0.6132	0.5397	17	46074301	G	ADD	137	0.487	0.9578	0.07452	3.183	-0.7512	0.4525	17	46074301	G	ADD	1529	0.9091	0.1555	0.6703	1.233	-0.6132	0.5397	17	46074301	G	ADD	137	0.487	0.9578	0.07452	3.183	-0.7512	0.4525	4911
17:46074331	17	46074331	A	T	37	-0.09223	0.014018	4.72E-11	22665	2044804	19509	0.24569	0.1702	rs62060834	2067469	17	46074331	T	A	2	0.01463	0.01463	0.8371	0.8371	0.9568	0	0.8413	0.8345	A	T	17	46074331	T	ADD	3382	0.8375	0.08277	0.7121	0.985	-2.143	0.03213	17	46074331	T	ADD	1529	0.9091	0.1555	0.6703	1.233	-0.6132	0.5397	17	46074331	T	ADD	137	0.487	0.9578	0.07452	3.183	-0.7512	0.4525	17	46074331	T	ADD	1529	0.9091	0.1555	0.6703	1.233	-0.6132	0.5397	17	46074331	T	ADD	137	0.487	0.9578	0.07452	3.183	-0.7512	0.4525	4911
17:46075024	17	46075024	C	T	38	-0.09212	0.013952	4.04E-11	22723	2045704	19564	0.28128	0.171	rs62060835	2068427	17	46075024	T	C	2	0.0144	0.0144	0.8369	0.8369	0.9549	0	0.8413	0.8342	C	T	17	46075024	T	ADD	3382	0.8378	0.08264	0.7125	0.9851	-2.141	0.03224	17	46075024	T	ADD	1529	0.9091	0.1555	0.6703	1.233	-0.6132	0.5397	17	46075024	T	ADD	137	0.487	0.9578	0.07452	3.183	-0.7512	0.4525	17	46075024	T	ADD	1529	0.9091	0.1555	0.6703	1.233	-0.6132	0.5397	17	46075024	T	ADD	137	0.487	0.9578	0.07452	3.183	-0.7512	0.4525	4911
17:46075081	17	46075081	G	A	38	-0.092172	0.013953	3.95E-11	22723	2045704	19564	0.28495	0.1709	rs62060836	2068427	17	46075081	A	G	2	0.01463	0.01463	0.8371	0.8371	0.9568	0	0.8413	0.8345	G	A	17	46075081	A	ADD	3382	0.8375	0.08277	0.7121	0.985	-2.143	0.03213	17	46075081	A	ADD	1529	0.9091	0.1555	0.6703	1.233	-0.6132	0.5397	17	46075081	A	ADD	137	0.487	0.9578	0.07452	3.183	-0.7512	0.4525	17	46075081	A	ADD	1529	0.9091	0.1555	0.6703	1.233	-0.6132	0.5397	17	46075081	A	ADD	137	0.487	0.9578	0.07452	3.183	-0.7512	0.4525	4911
17:46075394	17	46075394	T	G	30	-0.095782	0.01598	2.05E-09	17757	1885302	15338	0.22217	0.1693	rs62060837	1903059	17	46075394	G	T	2	0.01463	0.01463	0.8371	0.8371	0.9568	0	0.8413	0.8345	T	G	17	46075394	G	ADD	3382	0.8375	0.08277	0.7121	0.985	-2.143	0.03213	17	46075394	G	ADD	1529	0.9091	0.1555	0.6703	1.233	-0.6132	0.5397	17	46075394	G	ADD	137	0.487	0.9578	0.07452	3.183	-0.7512	0.4525	17	46075394	G	ADD	1529	0.9091	0.1555	0.6703	1.233	-0.6132	0.5397	17	46075394	G	ADD	137	0.487	0.9578	0.07452	3.183	-0.7512	0.4525	4911
17:46075778	17	46075778	A	G	38	-0.09218	0.013953	3.94E-11	22723	2045704	19564	0.28514	0.1709	rs62060838	2068427	17	46075778	G	A	2	0.01463	0.01463	0.8371	0.8371	0.9568	0	0.8413	0.8345	A	G	17	46075778	G	ADD	3382	0.8375	0.08277	0.7121	0.985	-2.143	0.03213	17	46075778	G	ADD	1529	0.9091	0.1555	0.6703	1.233	-0.6132	0.5397	17	46075778	G	ADD	137	0.487	0.9578	0.07452	3.183	-0.7512	0.4525	17	46075778	G	ADD	1529	0.9091	0.1555	0.6703	1.233	-0.6132	0.5397	17	46075778	G	ADD	137	0.487	0.9578	0.07452	3.183	-0.7512	0.4525	4911
17:46075861	17	46075861	A	G	38	-0.092096	0.013953	4.10E-11	22723	2045704	19564	0.2845	0.1709	rs62060839	2068427	17	46075861	G	A	2	0.01463	0.01463	0.8371	0.8371	0.9568	0	0.8413	0.8345	A	G	17	46075861	G	ADD	3382	0.8375	0.08277	0.7121	0.985	-2.143	0.03213	17	46075861	G	ADD	1529	0.9091	0.1555	0.6703	1.233	-0.6132	0.5397	17	46075861	G	ADD	137	0.487	0.9578	0.07452	3.183	-0.7512	0.4525	17	46075861	G	ADD	1529	0.9091	0.1555	0.6703	1.233	-0.6132	0.5397	17	46075861	G	ADD	137	0.487	0.9578	0.07452	3.183	-0.7512	0.4525	4911
17:46075892	17	46075892	A	G	38	-0.092325	0.013952	3.66E-11	22723	2045704	19564	0.28321	0.1709	rs62060840	2068427	17	46075892	G	A	2	0.01463	0.01463	0.8371	0.8371	0.9568	0	0.8413	0.8345	A	G	17	46075892	G	ADD	3382	0.8375	0.08277	0.7121	0.985	-2.143	0.03213	17	46075892	G	ADD	1529	0.9091	0.1555	0.6703	1.233	-0.6132	0.5397	17	46075892	G	ADD	137	0.487	0.9578	0.07452	3.183	-0.7512	0.4525	17	46075892	G	ADD	1529	0.9091	0.1555	0.6703	1.233	-0.6132	0.5397	17	46075892	G	ADD	137	0.487	0.9578	0.07452	3.183	-0.7512	0.4525	4911
17:46076020	17	46076020	A	T	38	-0.092189	0.013953	3.92E-11	22723	2045704	19564	0.2847	0.1709	rs62060841	2068427	17	46076020	T	A	2	0.0151	0.0151	0.8379	0.8379	0.9429	0	0.8435	0.8345	A	T	17	46076020	T	ADD	3382	0.8375	0.08277	0.7121	0.985	-2.143	0.03213	17	46076020	T	ADD	1529	0.9118	0.1549	0.673	1.235	-0.5959	0.5512	17	46076020	T	ADD	137	0.487	0.9578	0.07452	3.183	-0.7512	0.4525	17	46076020	T	ADD	1529	0.9118	0.1549	0.673	1.235	-0.5959	0.5512	17	46076020	T	ADD	137	0.487	0.9578	0.07452	3.183	-0.7512	0.4525	4911
17:46076241	17	46076241	T	A	38	-0.091136	0.013969	6.83E-11	22723	2045704	19564	0.2874	0.1706	rs62060842	2068427	17	46076241	A	T	2	0.0111	0.0111	0.8308	0.8308	0.8103	0	0.8495	0.8194	T	A	17	46076241	A	ADD	3382	0.8359	0.08282	0.7106	0.9832	-2.165	0.03042	17	46076241	A	ADD	1529	0.8878	0.1563	0.6536	1.206	-0.7618	0.4462	17	46076241	A	ADD	137	0.487	0.9578	0.07452	3.183	-0.7512	0.4525	17	46076241	A	ADD	1529	0.8878	0.1563	0.6536	1.206	-0.7618	0.4462	17	46076241	A	ADD	137	0.487	0.9578	0.07452	3.183	-0.7512	0.4525	4911
17:46076260	17	46076260	C	T	37	-0.088342	0.014057	3.29E-10	22371	1849249	19212	0.46623	0.1763	rs62060843	1871620	17	46076260	T	C	2	0.01463	0.01463	0.8371	0.8371	0.9568	0	0.8413	0.8345	C	T	17	46076260	T	ADD	3382	0.8375	0.08277	0.7121	0.985	-2.143	0.03213	17	46076260	T	ADD	1529	0.9091	0.1555	0.6703	1.233	-0.6132	0.5397	17	46076260	T	ADD	137	0.487	0.9578	0.07452	3.183	-0.7512	0.4525	17	46076260	T	ADD	1529	0.9091	0.1555	0.6703	1.233	-0.6132	0.5397	17	46076260	T	ADD	137	0.487	0.9578	0.07452	3.183	-0.7512	0.4525	4911
17:46076470	17	46076470	C	T	27	-0.093425	0.016144	7.16E-09	17366	1592849	14951	0.14112	0.1844	rs62060844	1610215	17	46076470	T	C	2	0.01463	0.01463	0.8371	0.8371	0.9568	0	0.8413	0.8345	C	T	17	46076470	T	ADD	3382	0.8375	0.08277	0.7121	0.985	-2.143	0.03213	17	46076470	T	ADD	1529	0.9091	0.1555	0.6703	1.233	-0.6132	0.5397	17	46076470	T	ADD	137	0.487	0.9578	0.07452	3.183	-0.7512	0.4525	17	46076470	T	ADD	1529	0.9091	0.1555	0.6703	1.233	-0.6132	0.5397	17	46076470	T	ADD	137	0.487	0.9578	0.07452	3.183	-0.7512	0.4525	4911
17:46076543	17	46076543	A	G	27	-0.094356	0.016153	5.17E-09	17366	1592849	14951	0.15474	0.1836	rs74825921	1610215	17	46076543	G	A	2	0.01463	0.01463	0.8371	0.8371	0.9568	0	0.8413	0.8345	A	G	17	46076543	G	ADD	3382	0.8375	0.08277	0.7121	0.985	-2.143	0.03213	17	46076543	G	ADD	1529	0.9091	0.1555	0.6703	1.233	-0.6132	0.5397	17	46076543	G	ADD	137	0.487	0.9578	0.07452	3.183	-0.7512	0.4525	17	46076543	G	ADD	1529	0.9091	0.1555	0.6703	1.233	-0.6132	0.5397	17	46076543	G	ADD	137	0.487	0.9578	0.07452	3.183	-0.7512	0.4525	4911
17:46076667	17	46076667	T	C	28	-0.094611	0.016065	3.88E-09	17639	1871042	15223	0.18976	0.1689	rs76154201	1888681	17	46076667	C	T	2	0.01463	0.01463	0.8371	0.8371	0.9568	0	0.8413	0.8345	T	C	17	46076667	C	ADD	3382	0.8375	0.08277	0.7121	0.985	-2.143	0.03213	17	46076667	C	ADD	1529	0.9091	0.1555	0.6703	1.233	-0.6132	0.5397	17	46076667	C	ADD	137	0.487	0.9578	0.07452	3.183	-0.7512	0.4525	17	46076667	C	ADD	1529	0.9091	0.1555	0.6703	1.233	-0.6132	0.5397	17	46076667	C	ADD	137	0.487	0.9578	0.07452	3.183	-0.7512	0.4525	4911
17:46076682	17	46076682	C	T	27	-0.094326	0.016146	5.16E-09	17366	1592849	14951	0.15699	0.184	rs75530705	1610215	17	46076682	T	C	2	0.01463	0.01463	0.8371	0.8371	0.9568	0	0.8413	0.8345	C	T	17	46076682	T	ADD	3382	0.8375	0.08277	0.7121	0.985	-2.143	0.03213	17	46076682	T	ADD	1529	0.9091	0.1555	0.6703	1.233	-0.6132	0.5397	17	46076682	T	ADD	137	0.487	0.9578	0.07452	3.183	-0.7512	0.4525	17	46076682	T	ADD	1529	0.9091	0.1555	0.6703	1.233	-0.6132	0.5397	17	46076682	T	ADD	137	0.487	0.9578	0.07452	3.183	-0.7512	0.4525	4911
17:46076739	17	46076739	A	G	36	-0.091726	0.014032	6.29E-11	22392	1766611	19236	0.21706	0.1857	rs112197756	1789003	17	46076739	G	A	2	0.01463	0.01463	0.8371	0.8371	0.9568	0	0.8413	0.8345	A	G	17	46076739	G	ADD	3382	0.8375	0.08277	0.7121	0.985	-2.143	0.03213	17	46076739	G	ADD	1529	0.9091	0.1555	0.6703	1.233	-0.6132	0.5397	17	46076739	G	ADD	137	0.487	0.9578	0.07452	3.183	-0.7512	0.4525	17	46076739	G	ADD	1529	0.9091	0.1555	0.6703	1.233	-0.6132	0.5397	17	46076739	G	ADD	137	0.487	0.9578	0.07452	3.183	-0.7512	0.4525	4911
17:46077027	17	46077027	A	G	38	-0.09222	0.013954	3.87E-11	22723	2045704	19564	0.28486	0.1708	rs62060845	2068427	17	46077027	G	A	2	0.01463	0.01463	0.8371	0.8371	0.9568	0	0.8413	0.8345	A	G	17	46077027	G	ADD	3382	0.8375	0.08277	0.7121	0.985	-2.143	0.03213	17	46077027	G	ADD	1529	0.9091	0.1555	0.6703	1.233	-0.6132	0.5397	17	46077027	G	ADD	137	0.487	0.9578	0.07452	3.183	-0.7512	0.4525	17	46077027	G	ADD	1529	0.9091	0.1555	0.6703	1.233	-0.6132	0.5397	17	46077027	G	ADD	137	0.487	0.9578	0.07452	3.183	-0.7512	0.4525	4911
17:46077095	17	46077095	A	C	38	-0.092158	0.013958	4.04E-11	22723	2045704	19564	0.28393	0.1708	rs62060846	2068427	17	46077095	C	A	2	0.01463	0.01463	0.8371	0.8371	0.9568	0	0.8413	0.8345	A	C	17	46077095	C	ADD	3382	0.8375	0.08277	0.7121	0.985	-2.143	0.03213	17	46077095	C	ADD	1529	0.9091	0.1555	0.6703	1.233	-0.6132	0.5397	17	46077095	C	ADD	137	0.487	0.9578	0.07452	3.183	-0.7512	0.4525	17	46077095	C	ADD	1529	0.9091	0.1555	0.6703	1.233	-0.6132	0.5397	17	46077095	C	ADD	137	0.487	0.9578	0.07452	3.183	-0.7512	0.4525	4911
17:46077241	17	46077241	T	C	38	-0.092318	0.013954	3.70E-11	22723	2045704	19564	0.28246	0.1708	rs74481389	2068427	17	46077241	C	T	2	0.0168	0.0168	0.8401	0.8401	0.9937	0	0.8395	0.8405	T	C	17	46077241	C	ADD	3382	0.8408	0.08281	0.7148	0.9889	-2.094	0.03622	17	46077241	C	ADD	1529	0.9153	0.1556	0.6746	1.242	-0.5689	0.5694	17	46077241	C	ADD	137	0.487	0.9578	0.07452	3.183	-0.7512	0.4525	17	46077241	C	ADD	1529	0.9153	0.1556	0.6746	1.242	-0.5689	0.5694	17	46077241	C	ADD	137	0.487	0.9578	0.07452	3.183	-0.7512	0.4525	4911
17:46077580	17	46077580	C	T	38	-0.092306	0.013954	3.71E-11	22723	2045704	19564	0.29348	0.1708	rs62060847	2068427	17	46077580	T	C	2	0.01463	0.01463	0.8371	0.8371	0.9568	0	0.8413	0.8345	C	T	17	46077580	T	ADD	3382	0.8375	0.08277	0.7121	0.985	-2.143	0.03213	17	46077580	T	ADD	1529	0.9091	0.1555	0.6703	1.233	-0.6132	0.5397	17	46077580	T	ADD	137	0.487	0.9578	0.07452	3.183	-0.7512	0.4525	17	46077580	T	ADD	1529	0.9091	0.1555	0.6703	1.233	-0.6132	0.5397	17	46077580	T	ADD	137	0.487	0.9578	0.07452	3.183	-0.7512	0.4525	4911
17:46078341	17	46078341	C	T	38	-0.092228	0.013954	3.86E-11	22723	2045704	19564	0.28517	0.1708	rs55972730	2068427	17	46078341	T	C	2	0.01463	0.01463	0.8371	0.8371	0.9568	0	0.8413	0.8345	C	T	17	46078341	T	ADD	3382	0.8375	0.08277	0.7121	0.985	-2.143	0.03213	17	46078341	T	ADD	1529	0.9091	0.1555	0.6703	1.233	-0.6132	0.5397	17	46078341	T	ADD	137	0.487	0.9578	0.07452	3.183	-0.7512	0.4525	17	46078341	T	ADD	1529	0.9091	0.1555	0.6703	1.233	-0.6132	0.5397	17	46078341	T	ADD	137	0.487	0.9578	0.07452	3.183	-0.7512	0.4525	4911
17:46078366	17	46078366	C	T	38	-0.077706	0.012955	2.00E-09	22723	2045704	19564	0.081736	0.1927	rs2066899	2068427	17	46078366	T	C	2	0.3373	0.3642	0.9422	0.9397	0.2734	16.65	0.8648	0.9944	C	T	17	46078366	T	ADD	3382	0.8865	0.07562	0.7644	1.028	-1.593	0.1112	17	46078366	T	ADD	1529	1.157	0.1114	0.9297	1.439	1.306	0.1916	17	46078366	T	ADD	137	0.3705	0.9227	0.06073	2.26	-1.076	0.2819	17	46078366	T	ADD	1529	1.157	0.1114	0.9297	1.439	1.306	0.1916	17	46078366	T	ADD	137	0.3705	0.9227	0.06073	2.26	-1.076	0.2819	4911
17:46078801	17	46078801	G	A	30	-0.095374	0.015939	2.18E-09	17757	1885302	15338	0.21194	0.1697	rs2316954	1903059	17	46078801	A	G	2	0.01463	0.01463	0.8371	0.8371	0.9568	0	0.8413	0.8345	G	A	17	46078801	A	ADD	3382	0.8375	0.08277	0.7121	0.985	-2.143	0.03213	17	46078801	A	ADD	1529	0.9091	0.1555	0.6703	1.233	-0.6132	0.5397	17	46078801	A	ADD	137	0.487	0.9578	0.07452	3.183	-0.7512	0.4525	17	46078801	A	ADD	1529	0.9091	0.1555	0.6703	1.233	-0.6132	0.5397	17	46078801	A	ADD	137	0.487	0.9578	0.07452	3.183	-0.7512	0.4525	4911
17:46078814	17	46078814	A	G	30	-0.095842	0.015956	1.89E-09	17757	1885302	15338	0.21639	0.1695	rs1987152	1903059	17	46078814	G	A	2	0.01463	0.01463	0.8371	0.8371	0.9568	0	0.8413	0.8345	A	G	17	46078814	G	ADD	3382	0.8375	0.08277	0.7121	0.985	-2.143	0.03213	17	46078814	G	ADD	1529	0.9091	0.1555	0.6703	1.233	-0.6132	0.5397	17	46078814	G	ADD	137	0.487	0.9578	0.07452	3.183	-0.7512	0.4525	17	46078814	G	ADD	1529	0.9091	0.1555	0.6703	1.233	-0.6132	0.5397	17	46078814	G	ADD	137	0.487	0.9578	0.07452	3.183	-0.7512	0.4525	4911
17:46078815	17	46078815	T	A	30	-0.095842	0.015956	1.89E-09	17757	1885302	15338	0.21639	0.1695	rs1987151	1903059	17	46078815	A	T	2	0.01463	0.01463	0.8371	0.8371	0.9568	0	0.8413	0.8345	T	A	17	46078815	A	ADD	3382	0.8375	0.08277	0.7121	0.985	-2.143	0.03213	17	46078815	A	ADD	1529	0.9091	0.1555	0.6703	1.233	-0.6132	0.5397	17	46078815	A	ADD	137	0.487	0.9578	0.07452	3.183	-0.7512	0.4525	17	46078815	A	ADD	1529	0.9091	0.1555	0.6703	1.233	-0.6132	0.5397	17	46078815	A	ADD	137	0.487	0.9578	0.07452	3.183	-0.7512	0.4525	4911
17:46080231	17	46080231	A	G	37	-0.092954	0.013987	3.02E-11	22634	1771382	19475	0.29094	0.1691	rs17659881	1794016	17	46080231	G	A	2	0.0147	0.0147	0.8372	0.8372	0.9549	0	0.8416	0.8345	A	G	17	46080231	G	ADD	3382	0.8375	0.08277	0.7121	0.985	-2.143	0.03213	17	46080231	G	ADD	1529	0.9093	0.1555	0.6705	1.233	-0.6113	0.541	17	46080231	G	ADD	137	0.487	0.9578	0.07452	3.183	-0.7512	0.4525	17	46080231	G	ADD	1529	0.9093	0.1555	0.6705	1.233	-0.6113	0.541	17	46080231	G	ADD	137	0.487	0.9578	0.07452	3.183	-0.7512	0.4525	4911
17:46080256	17	46080256	T	G	37	-0.091873	0.014009	5.44E-11	22450	1767511	19291	0.24817	0.1857	rs78938131	1789961	17	46080256	G	T	2	0.01476	0.01476	0.8373	0.8373	0.9537	0	0.8418	0.8345	T	G	17	46080256	G	ADD	3382	0.8375	0.08277	0.7121	0.985	-2.143	0.03213	17	46080256	G	ADD	1529	0.9096	0.1554	0.6707	1.234	-0.6095	0.5422	17	46080256	G	ADD	137	0.487	0.9578	0.07452	3.183	-0.7512	0.4525	17	46080256	G	ADD	1529	0.9096	0.1554	0.6707	1.234	-0.6095	0.5422	17	46080256	G	ADD	137	0.487	0.9578	0.07452	3.183	-0.7512	0.4525	4911
17:46080616	17	46080616	A	T	38	-0.092016	0.013954	4.28E-11	22723	2045704	19564	0.28176	0.1708	rs62060850	2068427	17	46080616	T	A	2	0.01476	0.01476	0.8373	0.8373	0.9537	0	0.8418	0.8345	A	T	17	46080616	T	ADD	3382	0.8375	0.08277	0.7121	0.985	-2.143	0.03213	17	46080616	T	ADD	1529	0.9096	0.1554	0.6707	1.234	-0.6095	0.5422	17	46080616	T	ADD	137	0.487	0.9578	0.07452	3.183	-0.7512	0.4525	17	46080616	T	ADD	1529	0.9096	0.1554	0.6707	1.234	-0.6095	0.5422	17	46080616	T	ADD	137	0.487	0.9578	0.07452	3.183	-0.7512	0.4525	4911
17:46081736	17	46081736	C	T	37	-0.091146	0.01398	7.05E-11	22663	2032344	19504	0.29318	0.1707	rs1476554	2055007	17	46081736	T	C	2	0.01476	0.01476	0.8373	0.8373	0.9537	0	0.8418	0.8345	C	T	17	46081736	T	ADD	3382	0.8375	0.08277	0.7121	0.985	-2.143	0.03213	17	46081736	T	ADD	1529	0.9096	0.1554	0.6707	1.234	-0.6095	0.5422	17	46081736	T	ADD	137	0.487	0.9578	0.07452	3.183	-0.7512	0.4525	17	46081736	T	ADD	1529	0.9096	0.1554	0.6707	1.234	-0.6095	0.5422	17	46081736	T	ADD	137	0.487	0.9578	0.07452	3.183	-0.7512	0.4525	4911
17:46082189	17	46082189	C	A	38	-0.092024	0.013954	4.26E-11	22723	2045704	19564	0.28959	0.1709	rs77138434	2068427	17	46082189	A	C	2	0.01476	0.01476	0.8373	0.8373	0.9537	0	0.8418	0.8345	C	A	17	46082189	A	ADD	3382	0.8375	0.08277	0.7121	0.985	-2.143	0.03213	17	46082189	A	ADD	1529	0.9096	0.1554	0.6707	1.234	-0.6095	0.5422	17	46082189	A	ADD	137	0.487	0.9578	0.07452	3.183	-0.7512	0.4525	17	46082189	A	ADD	1529	0.9096	0.1554	0.6707	1.234	-0.6095	0.5422	17	46082189	A	ADD	137	0.487	0.9578	0.07452	3.183	-0.7512	0.4525	4911
17:46082265	17	46082265	T	G	38	-0.092132	0.013954	4.04E-11	22723	2045704	19564	0.29302	0.1708	rs111913701	2068427	17	46082265	G	T	2	0.01476	0.01476	0.8373	0.8373	0.9537	0	0.8418	0.8345	T	G	17	46082265	G	ADD	3382	0.8375	0.08277	0.7121	0.985	-2.143	0.03213	17	46082265	G	ADD	1529	0.9096	0.1554	0.6707	1.234	-0.6095	0.5422	17	46082265	G	ADD	137	0.487	0.9578	0.07452	3.183	-0.7512	0.4525	17	46082265	G	ADD	1529	0.9096	0.1554	0.6707	1.234	-0.6095	0.5422	17	46082265	G	ADD	137	0.487	0.9578	0.07452	3.183	-0.7512	0.4525	4911
17:46082306	17	46082306	A	G	38	-0.092067	0.013954	4.17E-11	22723	2045704	19564	0.29166	0.1708	rs111519055	2068427	17	46082306	G	A	2	0.01476	0.01476	0.8373	0.8373	0.9537	0	0.8418	0.8345	A	G	17	46082306	G	ADD	3382	0.8375	0.08277	0.7121	0.985	-2.143	0.03213	17	46082306	G	ADD	1529	0.9096	0.1554	0.6707	1.234	-0.6095	0.5422	17	46082306	G	ADD	137	0.487	0.9578	0.07452	3.183	-0.7512	0.4525	17	46082306	G	ADD	1529	0.9096	0.1554	0.6707	1.234	-0.6095	0.5422	17	46082306	G	ADD	137	0.487	0.9578	0.07452	3.183	-0.7512	0.4525	4911
17:46082329	17	46082329	C	T	38	-0.091949	0.013954	4.41E-11	22723	2045704	19564	0.28897	0.1708	rs77925835	2068427	17	46082329	T	C	2	0.01476	0.01476	0.8373	0.8373	0.9537	0	0.8418	0.8345	C	T	17	46082329	T	ADD	3382	0.8375	0.08277	0.7121	0.985	-2.143	0.03213	17	46082329	T	ADD	1529	0.9096	0.1554	0.6707	1.234	-0.6095	0.5422	17	46082329	T	ADD	137	0.487	0.9578	0.07452	3.183	-0.7512	0.4525	17	46082329	T	ADD	1529	0.9096	0.1554	0.6707	1.234	-0.6095	0.5422	17	46082329	T	ADD	137	0.487	0.9578	0.07452	3.183	-0.7512	0.4525	4911
17:46082359	17	46082359	C	T	38	-0.092062	0.013954	4.18E-11	22723	2045704	19564	0.28989	0.1708	rs17659953	2068427	17	46082359	T	C	2	0.01476	0.01476	0.8373	0.8373	0.9537	0	0.8418	0.8345	C	T	17	46082359	T	ADD	3382	0.8375	0.08277	0.7121	0.985	-2.143	0.03213	17	46082359	T	ADD	1529	0.9096	0.1554	0.6707	1.234	-0.6095	0.5422	17	46082359	T	ADD	137	0.487	0.9578	0.07452	3.183	-0.7512	0.4525	17	46082359	T	ADD	1529	0.9096	0.1554	0.6707	1.234	-0.6095	0.5422	17	46082359	T	ADD	137	0.487	0.9578	0.07452	3.183	-0.7512	0.4525	4911
17:46082483	17	46082483	T	C	37	-0.093009	0.013986	2.93E-11	22634	1771382	19475	0.28364	0.1691	rs17576165	1794016	17	46082483	C	T	2	0.01476	0.01476	0.8373	0.8373	0.9537	0	0.8418	0.8345	T	C	17	46082483	C	ADD	3382	0.8375	0.08277	0.7121	0.985	-2.143	0.03213	17	46082483	C	ADD	1529	0.9096	0.1554	0.6707	1.234	-0.6095	0.5422	17	46082483	C	ADD	137	0.487	0.9578	0.07452	3.183	-0.7512	0.4525	17	46082483	C	ADD	1529	0.9096	0.1554	0.6707	1.234	-0.6095	0.5422	17	46082483	C	ADD	137	0.487	0.9578	0.07452	3.183	-0.7512	0.4525	4911
17:46082622	17	46082622	G	A	38	-0.091888	0.013954	4.54E-11	22723	2045704	19564	0.28668	0.1708	rs17576200	2068427	17	46082622	A	G	2	0.01476	0.01476	0.8373	0.8373	0.9537	0	0.8418	0.8345	G	A	17	46082622	A	ADD	3382	0.8375	0.08277	0.7121	0.985	-2.143	0.03213	17	46082622	A	ADD	1529	0.9096	0.1554	0.6707	1.234	-0.6095	0.5422	17	46082622	A	ADD	137	0.487	0.9578	0.07452	3.183	-0.7512	0.4525	17	46082622	A	ADD	1529	0.9096	0.1554	0.6707	1.234	-0.6095	0.5422	17	46082622	A	ADD	137	0.487	0.9578	0.07452	3.183	-0.7512	0.4525	4911
17:46082684	17	46082684	G	A	38	-0.090844	0.013968	7.84E-11	22723	2045704	19564	0.28885	0.1706	rs62060852	2068427	17	46082684	A	G	2	0.0112	0.0112	0.8309	0.8309	0.8073	0	0.85	0.8194	G	A	17	46082684	A	ADD	3382	0.8359	0.08282	0.7106	0.9832	-2.165	0.03042	17	46082684	A	ADD	1529	0.8883	0.1562	0.654	1.207	-0.758	0.4485	17	46082684	A	ADD	137	0.487	0.9578	0.07452	3.183	-0.7512	0.4525	17	46082684	A	ADD	1529	0.8883	0.1562	0.654	1.207	-0.758	0.4485	17	46082684	A	ADD	137	0.487	0.9578	0.07452	3.183	-0.7512	0.4525	4911
17:46083226	17	46083226	G	A	38	-0.091983	0.013954	4.35E-11	22723	2045704	19564	0.28204	0.1708	rs62060853	2068427	17	46083226	A	G	2	0.01476	0.01476	0.8373	0.8373	0.9537	0	0.8418	0.8345	G	A	17	46083226	A	ADD	3382	0.8375	0.08277	0.7121	0.985	-2.143	0.03213	17	46083226	A	ADD	1529	0.9096	0.1554	0.6707	1.234	-0.6095	0.5422	17	46083226	A	ADD	137	0.487	0.9578	0.07452	3.183	-0.7512	0.4525	17	46083226	A	ADD	1529	0.9096	0.1554	0.6707	1.234	-0.6095	0.5422	17	46083226	A	ADD	137	0.487	0.9578	0.07452	3.183	-0.7512	0.4525	4911
17:46083308	17	46083308	G	C	38	-0.092067	0.013954	4.17E-11	22723	2045704	19564	0.29058	0.1708	rs17660017	2068427	17	46083308	C	G	2	0.01476	0.01476	0.8373	0.8373	0.9537	0	0.8418	0.8345	G	C	17	46083308	C	ADD	3382	0.8375	0.08277	0.7121	0.985	-2.143	0.03213	17	46083308	C	ADD	1529	0.9096	0.1554	0.6707	1.234	-0.6095	0.5422	17	46083308	C	ADD	137	0.487	0.9578	0.07452	3.183	-0.7512	0.4525	17	46083308	C	ADD	1529	0.9096	0.1554	0.6707	1.234	-0.6095	0.5422	17	46083308	C	ADD	137	0.487	0.9578	0.07452	3.183	-0.7512	0.4525	4911
17:46083780	17	46083780	T	G	30	-0.09439	0.015938	3.18E-09	17757	1885302	15338	0.22217	0.1697	rs55987700	1903059	17	46083780	G	T	2	0.01161	0.01161	0.8319	0.8319	0.8568	0	0.8459	0.8233	T	G	17	46083780	G	ADD	3382	0.8324	0.08279	0.7077	0.9791	-2.216	0.02672	17	46083780	G	ADD	1529	0.9046	0.156	0.6662	1.228	-0.6427	0.5204	17	46083780	G	ADD	137	0.487	0.9578	0.07452	3.183	-0.7512	0.4525	17	46083780	G	ADD	1529	0.9046	0.156	0.6662	1.228	-0.6427	0.5204	17	46083780	G	ADD	137	0.487	0.9578	0.07452	3.183	-0.7512	0.4525	4911
17:46083936	17	46083936	A	G	38	-0.092088	0.013955	4.14E-11	22723	2045704	19564	0.27976	0.1708	rs113788190	2068427	17	46083936	G	A	2	0.01318	0.01318	0.8347	0.8347	0.9275	0	0.8418	0.8304	A	G	17	46083936	G	ADD	3382	0.8375	0.08277	0.7121	0.985	-2.143	0.03213	17	46083936	G	ADD	1529	0.8965	0.1556	0.6609	1.216	-0.7018	0.4828	17	46083936	G	ADD	137	0.487	0.9578	0.07452	3.183	-0.7512	0.4525	17	46083936	G	ADD	1529	0.8965	0.1556	0.6609	1.216	-0.7018	0.4828	17	46083936	G	ADD	137	0.487	0.9578	0.07452	3.183	-0.7512	0.4525	4911
17:46083994	17	46083994	A	T	38	-0.092059	0.013955	4.20E-11	22723	2045704	19564	0.2912	0.1708	rs112364920	2068427	17	46083994	T	A	2	0.01476	0.01476	0.8373	0.8373	0.9537	0	0.8418	0.8345	A	T	17	46083994	T	ADD	3382	0.8375	0.08277	0.7121	0.985	-2.143	0.03213	17	46083994	T	ADD	1529	0.9096	0.1554	0.6707	1.234	-0.6095	0.5422	17	46083994	T	ADD	137	0.487	0.9578	0.07452	3.183	-0.7512	0.4525	17	46083994	T	ADD	1529	0.9096	0.1554	0.6707	1.234	-0.6095	0.5422	17	46083994	T	ADD	137	0.487	0.9578	0.07452	3.183	-0.7512	0.4525	4911
17:46084104	17	46084104	A	C	35	-0.093977	0.014985	3.58E-10	20488	1762722	17903	0.3864	0.163	rs80028338	1783210	17	46084104	C	A	2	0.01476	0.01476	0.8373	0.8373	0.9537	0	0.8418	0.8345	A	C	17	46084104	C	ADD	3382	0.8375	0.08277	0.7121	0.985	-2.143	0.03213	17	46084104	C	ADD	1529	0.9096	0.1554	0.6707	1.234	-0.6095	0.5422	17	46084104	C	ADD	137	0.487	0.9578	0.07452	3.183	-0.7512	0.4525	17	46084104	C	ADD	1529	0.9096	0.1554	0.6707	1.234	-0.6095	0.5422	17	46084104	C	ADD	137	0.487	0.9578	0.07452	3.183	-0.7512	0.4525	4911
17:46084494	17	46084494	C	T	38	-0.091996	0.013953	4.30E-11	22723	2045704	19564	0.27926	0.1712	rs62060855	2068427	17	46084494	T	C	2	0.01476	0.01476	0.8373	0.8373	0.9537	0	0.8418	0.8345	C	T	17	46084494	T	ADD	3382	0.8375	0.08277	0.7121	0.985	-2.143	0.03213	17	46084494	T	ADD	1529	0.9096	0.1554	0.6707	1.234	-0.6095	0.5422	17	46084494	T	ADD	137	0.487	0.9578	0.07452	3.183	-0.7512	0.4525	17	46084494	T	ADD	1529	0.9096	0.1554	0.6707	1.234	-0.6095	0.5422	17	46084494	T	ADD	137	0.487	0.9578	0.07452	3.183	-0.7512	0.4525	4911
17:46084509	17	46084509	A	C	37	-0.088023	0.014482	1.22E-09	21047	2037324	18167	0.28931	0.1709	rs62060856	2058371	17	46084509	C	A	2	0.01476	0.01476	0.8373	0.8373	0.9537	0	0.8418	0.8345	A	C	17	46084509	C	ADD	3382	0.8375	0.08277	0.7121	0.985	-2.143	0.03213	17	46084509	C	ADD	1529	0.9096	0.1554	0.6707	1.234	-0.6095	0.5422	17	46084509	C	ADD	137	0.487	0.9578	0.07452	3.183	-0.7512	0.4525	17	46084509	C	ADD	1529	0.9096	0.1554	0.6707	1.234	-0.6095	0.5422	17	46084509	C	ADD	137	0.487	0.9578	0.07452	3.183	-0.7512	0.4525	4911
17:46084619	17	46084619	T	G	38	-0.092025	0.013954	4.26E-11	22723	2045704	19564	0.29262	0.1708	rs2316955	2068427	17	46084619	G	T	2	0.01476	0.01476	0.8373	0.8373	0.9537	0	0.8418	0.8345	T	G	17	46084619	G	ADD	3382	0.8375	0.08277	0.7121	0.985	-2.143	0.03213	17	46084619	G	ADD	1529	0.9096	0.1554	0.6707	1.234	-0.6095	0.5422	17	46084619	G	ADD	137	0.487	0.9578	0.07452	3.183	-0.7512	0.4525	17	46084619	G	ADD	1529	0.9096	0.1554	0.6707	1.234	-0.6095	0.5422	17	46084619	G	ADD	137	0.487	0.9578	0.07452	3.183	-0.7512	0.4525	4911
17:46084918	17	46084918	T	C	38	-0.092257	0.013954	3.80E-11	22723	2045704	19564	0.2708	0.1708	rs17660065	2068427	17	46084918	C	T	2	0.01476	0.01476	0.8373	0.8373	0.9537	0	0.8418	0.8345	T	C	17	46084918	C	ADD	3382	0.8375	0.08277	0.7121	0.985	-2.143	0.03213	17	46084918	C	ADD	1529	0.9096	0.1554	0.6707	1.234	-0.6095	0.5422	17	46084918	C	ADD	137	0.487	0.9578	0.07452	3.183	-0.7512	0.4525	17	46084918	C	ADD	1529	0.9096	0.1554	0.6707	1.234	-0.6095	0.5422	17	46084918	C	ADD	137	0.487	0.9578	0.07452	3.183	-0.7512	0.4525	4911
17:46085231	17	46085231	C	A	38	-0.077593	0.012957	2.11E-09	22723	2045704	19564	0.082239	0.1926	rs8080583	2068427	17	46085231	A	C	2	0.3186	0.3759	0.94	0.9348	0.2263	31.69	0.8551	0.9977	C	A	17	46085231	A	ADD	3382	0.8886	0.07563	0.7661	1.031	-1.562	0.1182	17	46085231	A	ADD	1529	1.143	0.1113	0.919	1.422	1.201	0.2298	17	46085231	A	ADD	137	0.3705	0.9227	0.06073	2.26	-1.076	0.2819	17	46085231	A	ADD	1529	1.143	0.1113	0.919	1.422	1.201	0.2298	17	46085231	A	ADD	137	0.3705	0.9227	0.06073	2.26	-1.076	0.2819	4911
17:46086045	17	46086045	T	C	38	-0.091973	0.013954	4.36E-11	22723	2045704	19564	0.2806	0.1709	rs55864131	2068427	17	46086045	C	T	2	0.0142	0.0142	0.8364	0.8364	0.9676	0	0.8396	0.8345	T	C	17	46086045	C	ADD	3382	0.8375	0.08277	0.7121	0.985	-2.143	0.03213	17	46086045	C	ADD	1529	0.907	0.1555	0.6687	1.23	-0.6277	0.5302	17	46086045	C	ADD	137	0.487	0.9578	0.07452	3.183	-0.7512	0.4525	17	46086045	C	ADD	1529	0.907	0.1555	0.6687	1.23	-0.6277	0.5302	17	46086045	C	ADD	137	0.487	0.9578	0.07452	3.183	-0.7512	0.4525	4911
17:46086724	17	46086724	G	C	38	-0.092029	0.013953	4.24E-11	22723	2045704	19564	0.28741	0.1708	rs62060858	2068427	17	46086724	C	G	2	0.0142	0.0142	0.8364	0.8364	0.9676	0	0.8396	0.8345	G	C	17	46086724	C	ADD	3382	0.8375	0.08277	0.7121	0.985	-2.143	0.03213	17	46086724	C	ADD	1529	0.907	0.1555	0.6687	1.23	-0.6277	0.5302	17	46086724	C	ADD	137	0.487	0.9578	0.07452	3.183	-0.7512	0.4525	17	46086724	C	ADD	1529	0.907	0.1555	0.6687	1.23	-0.6277	0.5302	17	46086724	C	ADD	137	0.487	0.9578	0.07452	3.183	-0.7512	0.4525	4911
17:46086767	17	46086767	G	A	38	-0.092267	0.013954	3.79E-11	22723	2045704	19564	0.28479	0.1708	rs62060859	2068427	17	46086767	A	G	2	0.0142	0.0142	0.8364	0.8364	0.9676	0	0.8396	0.8345	G	A	17	46086767	A	ADD	3382	0.8375	0.08277	0.7121	0.985	-2.143	0.03213	17	46086767	A	ADD	1529	0.907	0.1555	0.6687	1.23	-0.6277	0.5302	17	46086767	A	ADD	137	0.487	0.9578	0.07452	3.183	-0.7512	0.4525	17	46086767	A	ADD	1529	0.907	0.1555	0.6687	1.23	-0.6277	0.5302	17	46086767	A	ADD	137	0.487	0.9578	0.07452	3.183	-0.7512	0.4525	4911
17:46086957	17	46086957	G	A	38	-0.091925	0.013954	4.46E-11	22723	2045704	19564	0.27674	0.1708	rs55692232	2068427	17	46086957	A	G	2	0.0142	0.0142	0.8364	0.8364	0.9676	0	0.8396	0.8345	G	A	17	46086957	A	ADD	3382	0.8375	0.08277	0.7121	0.985	-2.143	0.03213	17	46086957	A	ADD	1529	0.907	0.1555	0.6687	1.23	-0.6277	0.5302	17	46086957	A	ADD	137	0.487	0.9578	0.07452	3.183	-0.7512	0.4525	17	46086957	A	ADD	1529	0.907	0.1555	0.6687	1.23	-0.6277	0.5302	17	46086957	A	ADD	137	0.487	0.9578	0.07452	3.183	-0.7512	0.4525	4911
17:46087683	17	46087683	A	G	37	-0.089548	0.014009	1.63E-10	22663	2032344	19504	0.29164	0.1703	rs3912063	2055007	17	46087683	G	A	2	0.01078	0.01078	0.8301	0.8301	0.8207	0	0.8478	0.8194	A	G	17	46087683	G	ADD	3382	0.8359	0.08282	0.7106	0.9832	-2.165	0.03042	17	46087683	G	ADD	1529	0.8857	0.1563	0.652	1.203	-0.7764	0.4375	17	46087683	G	ADD	137	0.487	0.9578	0.07452	3.183	-0.7512	0.4525	17	46087683	G	ADD	1529	0.8857	0.1563	0.652	1.203	-0.7764	0.4375	17	46087683	G	ADD	137	0.487	0.9578	0.07452	3.183	-0.7512	0.4525	4911
17:46087703	17	46087703	A	G	36	-0.086626	0.014098	8.01E-10	22311	1835889	19153	0.48022	0.1762	rs3912062	1858200	17	46087703	G	A	2	0.0142	0.0142	0.8364	0.8364	0.9676	0	0.8396	0.8345	A	G	17	46087703	G	ADD	3382	0.8375	0.08277	0.7121	0.985	-2.143	0.03213	17	46087703	G	ADD	1529	0.907	0.1555	0.6687	1.23	-0.6277	0.5302	17	46087703	G	ADD	137	0.487	0.9578	0.07452	3.183	-0.7512	0.4525	17	46087703	G	ADD	1529	0.907	0.1555	0.6687	1.23	-0.6277	0.5302	17	46087703	G	ADD	137	0.487	0.9578	0.07452	3.183	-0.7512	0.4525	4911
17:46087732	17	46087732	C	T	35	-0.087223	0.014108	6.30E-10	22253	1834989	19098	0.42614	0.1763	rs3912061	1857242	17	46087732	T	C	2	0.0142	0.0142	0.8364	0.8364	0.9676	0	0.8396	0.8345	C	T	17	46087732	T	ADD	3382	0.8375	0.08277	0.7121	0.985	-2.143	0.03213	17	46087732	T	ADD	1529	0.907	0.1555	0.6687	1.23	-0.6277	0.5302	17	46087732	T	ADD	137	0.487	0.9578	0.07452	3.183	-0.7512	0.4525	17	46087732	T	ADD	1529	0.907	0.1555	0.6687	1.23	-0.6277	0.5302	17	46087732	T	ADD	137	0.487	0.9578	0.07452	3.183	-0.7512	0.4525	4911
17:46088069	17	46088069	C	T	38	-0.092121	0.013969	4.26E-11	22723	2045704	19564	0.2828	0.1706	rs3912060	2068427	17	46088069	T	C	2	0.0142	0.0142	0.8364	0.8364	0.9676	0	0.8396	0.8345	C	T	17	46088069	T	ADD	3382	0.8375	0.08277	0.7121	0.985	-2.143	0.03213	17	46088069	T	ADD	1529	0.907	0.1555	0.6687	1.23	-0.6277	0.5302	17	46088069	T	ADD	137	0.487	0.9578	0.07452	3.183	-0.7512	0.4525	17	46088069	T	ADD	1529	0.907	0.1555	0.6687	1.23	-0.6277	0.5302	17	46088069	T	ADD	137	0.487	0.9578	0.07452	3.183	-0.7512	0.4525	4911
17:46088228	17	46088228	C	A	30	-0.097102	0.016028	1.38E-09	17757	1885302	15338	0.24321	0.1682	rs55955207	1903059	17	46088228	A	C	2	0.0142	0.0142	0.8364	0.8364	0.9676	0	0.8396	0.8345	C	A	17	46088228	A	ADD	3382	0.8375	0.08277	0.7121	0.985	-2.143	0.03213	17	46088228	A	ADD	1529	0.907	0.1555	0.6687	1.23	-0.6277	0.5302	17	46088228	A	ADD	137	0.487	0.9578	0.07452	3.183	-0.7512	0.4525	17	46088228	A	ADD	1529	0.907	0.1555	0.6687	1.23	-0.6277	0.5302	17	46088228	A	ADD	137	0.487	0.9578	0.07452	3.183	-0.7512	0.4525	4911
17:46088437	17	46088437	T	C	38	-0.092006	0.013963	4.42E-11	22723	2045704	19564	0.27171	0.1708	rs17660132	2068427	17	46088437	C	T	2	0.0142	0.0142	0.8364	0.8364	0.9676	0	0.8396	0.8345	T	C	17	46088437	C	ADD	3382	0.8375	0.08277	0.7121	0.985	-2.143	0.03213	17	46088437	C	ADD	1529	0.907	0.1555	0.6687	1.23	-0.6277	0.5302	17	46088437	C	ADD	137	0.487	0.9578	0.07452	3.183	-0.7512	0.4525	17	46088437	C	ADD	1529	0.907	0.1555	0.6687	1.23	-0.6277	0.5302	17	46088437	C	ADD	137	0.487	0.9578	0.07452	3.183	-0.7512	0.4525	4911
17:46088486	17	46088486	A	G	38	-0.091929	0.013956	4.48E-11	22723	2045704	19564	0.27675	0.1708	rs74348235	2068427	17	46088486	G	A	2	0.0142	0.0142	0.8364	0.8364	0.9676	0	0.8396	0.8345	A	G	17	46088486	G	ADD	3382	0.8375	0.08277	0.7121	0.985	-2.143	0.03213	17	46088486	G	ADD	1529	0.907	0.1555	0.6687	1.23	-0.6277	0.5302	17	46088486	G	ADD	137	0.487	0.9578	0.07452	3.183	-0.7512	0.4525	17	46088486	G	ADD	1529	0.907	0.1555	0.6687	1.23	-0.6277	0.5302	17	46088486	G	ADD	137	0.487	0.9578	0.07452	3.183	-0.7512	0.4525	4911
17:46088831	17	46088831	A	G	38	-0.09179	0.013961	4.88E-11	22723	2045704	19564	0.28054	0.1708	rs62061764	2068427	17	46088831	G	A	2	0.01376	0.01376	0.8355	0.8355	0.958	0	0.8396	0.833	A	G	17	46088831	G	ADD	3382	0.8364	0.08292	0.711	0.984	-2.154	0.03123	17	46088831	G	ADD	1529	0.907	0.1555	0.6687	1.23	-0.6277	0.5302	17	46088831	G	ADD	137	0.487	0.9578	0.07452	3.183	-0.7512	0.4525	17	46088831	G	ADD	1529	0.907	0.1555	0.6687	1.23	-0.6277	0.5302	17	46088831	G	ADD	137	0.487	0.9578	0.07452	3.183	-0.7512	0.4525	4911
17:46088945	17	46088945	C	T	38	-0.092121	0.013961	4.15E-11	22723	2045704	19564	0.27202	0.1708	rs17660167	2068427	17	46088945	T	C	2	0.0142	0.0142	0.8364	0.8364	0.9676	0	0.8396	0.8345	C	T	17	46088945	T	ADD	3382	0.8375	0.08277	0.7121	0.985	-2.143	0.03213	17	46088945	T	ADD	1529	0.907	0.1555	0.6687	1.23	-0.6277	0.5302	17	46088945	T	ADD	137	0.487	0.9578	0.07452	3.183	-0.7512	0.4525	17	46088945	T	ADD	1529	0.907	0.1555	0.6687	1.23	-0.6277	0.5302	17	46088945	T	ADD	137	0.487	0.9578	0.07452	3.183	-0.7512	0.4525	4911
17:46089134	17	46089134	G	A	38	-0.092225	0.013965	4.00E-11	22723	2045704	19564	0.26402	0.1709	rs17660228	2068427	17	46089134	A	G	2	0.0142	0.0142	0.8364	0.8364	0.9676	0	0.8396	0.8345	G	A	17	46089134	A	ADD	3382	0.8375	0.08277	0.7121	0.985	-2.143	0.03213	17	46089134	A	ADD	1529	0.907	0.1555	0.6687	1.23	-0.6277	0.5302	17	46089134	A	ADD	137	0.487	0.9578	0.07452	3.183	-0.7512	0.4525	17	46089134	A	ADD	1529	0.907	0.1555	0.6687	1.23	-0.6277	0.5302	17	46089134	A	ADD	137	0.487	0.9578	0.07452	3.183	-0.7512	0.4525	4911
17:46089280	17	46089280	C	T	38	-0.091805	0.013961	4.83E-11	22723	2045704	19564	0.29724	0.1708	rs17660251	2068427	17	46089280	T	C	2	0.0142	0.0142	0.8364	0.8364	0.9676	0	0.8396	0.8345	C	T	17	46089280	T	ADD	3382	0.8375	0.08277	0.7121	0.985	-2.143	0.03213	17	46089280	T	ADD	1529	0.907	0.1555	0.6687	1.23	-0.6277	0.5302	17	46089280	T	ADD	137	0.487	0.9578	0.07452	3.183	-0.7512	0.4525	17	46089280	T	ADD	1529	0.907	0.1555	0.6687	1.23	-0.6277	0.5302	17	46089280	T	ADD	137	0.487	0.9578	0.07452	3.183	-0.7512	0.4525	4911
17:46090098	17	46090098	G	A	38	-0.091947	0.013956	4.44E-11	22723	2045704	19564	0.27715	0.1708	rs62061766	2068427	17	46090098	A	G	2	0.0142	0.0142	0.8364	0.8364	0.9676	0	0.8396	0.8345	G	A	17	46090098	A	ADD	3382	0.8375	0.08277	0.7121	0.985	-2.143	0.03213	17	46090098	A	ADD	1529	0.907	0.1555	0.6687	1.23	-0.6277	0.5302	17	46090098	A	ADD	137	0.487	0.9578	0.07452	3.183	-0.7512	0.4525	17	46090098	A	ADD	1529	0.907	0.1555	0.6687	1.23	-0.6277	0.5302	17	46090098	A	ADD	137	0.487	0.9578	0.07452	3.183	-0.7512	0.4525	4911
17:46090295	17	46090295	G	T	38	-0.091894	0.013961	4.63E-11	22723	2045704	19564	0.27668	0.1708	rs79923630	2068427	17	46090295	T	G	2	0.0142	0.0142	0.8364	0.8364	0.9676	0	0.8396	0.8345	G	T	17	46090295	T	ADD	3382	0.8375	0.08277	0.7121	0.985	-2.143	0.03213	17	46090295	T	ADD	1529	0.907	0.1555	0.6687	1.23	-0.6277	0.5302	17	46090295	T	ADD	137	0.487	0.9578	0.07452	3.183	-0.7512	0.4525	17	46090295	T	ADD	1529	0.907	0.1555	0.6687	1.23	-0.6277	0.5302	17	46090295	T	ADD	137	0.487	0.9578	0.07452	3.183	-0.7512	0.4525	4911
17:46090363	17	46090363	A	G	38	-0.09192	0.013956	4.50E-11	22723	2045704	19564	0.27675	0.1708	rs62061767	2068427	17	46090363	G	A	2	0.0142	0.0142	0.8364	0.8364	0.9676	0	0.8396	0.8345	A	G	17	46090363	G	ADD	3382	0.8375	0.08277	0.7121	0.985	-2.143	0.03213	17	46090363	G	ADD	1529	0.907	0.1555	0.6687	1.23	-0.6277	0.5302	17	46090363	G	ADD	137	0.487	0.9578	0.07452	3.183	-0.7512	0.4525	17	46090363	G	ADD	1529	0.907	0.1555	0.6687	1.23	-0.6277	0.5302	17	46090363	G	ADD	137	0.487	0.9578	0.07452	3.183	-0.7512	0.4525	4911
17:46091142	17	46091142	C	T	38	-0.092293	0.013957	3.77E-11	22723	2045704	19564	0.27314	0.1708	rs111364350	2068427	17	46091142	T	C	2	0.01473	0.01473	0.8373	0.8373	0.9759	0	0.8396	0.8358	C	T	17	46091142	T	ADD	3382	0.8383	0.08277	0.7128	0.986	-2.131	0.0331	17	46091142	T	ADD	1529	0.907	0.1555	0.6687	1.23	-0.6277	0.5302	17	46091142	T	ADD	137	0.487	0.9578	0.07452	3.183	-0.7512	0.4525	17	46091142	T	ADD	1529	0.907	0.1555	0.6687	1.23	-0.6277	0.5302	17	46091142	T	ADD	137	0.487	0.9578	0.07452	3.183	-0.7512	0.4525	4911
17:46091311	17	46091311	A	G	38	-0.077561	0.012954	2.13E-09	22723	2045704	19564	0.070965	0.1927	rs2097760	2068427	17	46091311	G	A	2	0.3099	0.3629	0.9389	0.9341	0.2342	29.35	0.8553	0.9955	A	G	17	46091311	G	ADD	3382	0.8882	0.07563	0.7658	1.03	-1.568	0.117	17	46091311	G	ADD	1529	1.142	0.1115	0.9177	1.421	1.19	0.2342	17	46091311	G	ADD	137	0.3705	0.9227	0.06073	2.26	-1.076	0.2819	17	46091311	G	ADD	1529	1.142	0.1115	0.9177	1.421	1.19	0.2342	17	46091311	G	ADD	137	0.3705	0.9227	0.06073	2.26	-1.076	0.2819	4911
17:46092071	17	46092071	T	C	38	-0.092056	0.013967	4.37E-11	22723	2045704	19564	0.27105	0.1707	rs62061772	2068427	17	46092071	C	T	2	0.01473	0.01473	0.8373	0.8373	0.9759	0	0.8396	0.8358	T	C	17	46092071	C	ADD	3382	0.8383	0.08277	0.7128	0.986	-2.131	0.0331	17	46092071	C	ADD	1529	0.907	0.1555	0.6687	1.23	-0.6277	0.5302	17	46092071	C	ADD	137	0.487	0.9578	0.07452	3.183	-0.7512	0.4525	17	46092071	C	ADD	1529	0.907	0.1555	0.6687	1.23	-0.6277	0.5302	17	46092071	C	ADD	137	0.487	0.9578	0.07452	3.183	-0.7512	0.4525	4911
17:46092215	17	46092215	T	C	38	-0.092649	0.013957	3.18E-11	22723	2045704	19564	0.25676	0.1708	rs111970616	2068427	17	46092215	C	T	2	0.01469	0.01469	0.8372	0.8372	0.9752	0	0.8396	0.8357	T	C	17	46092215	C	ADD	3382	0.8383	0.08277	0.7128	0.986	-2.131	0.0331	17	46092215	C	ADD	1529	0.9067	0.1555	0.6684	1.23	-0.63	0.5287	17	46092215	C	ADD	137	0.487	0.9578	0.07452	3.183	-0.7512	0.4525	17	46092215	C	ADD	1529	0.9067	0.1555	0.6684	1.23	-0.63	0.5287	17	46092215	C	ADD	137	0.487	0.9578	0.07452	3.183	-0.7512	0.4525	4911
17:46092239	17	46092239	T	C	38	-0.092534	0.013962	3.41E-11	22723	2045704	19564	0.26405	0.1708	rs17660337	2068427	17	46092239	C	T	2	0.01551	0.01551	0.8384	0.8384	0.9924	0	0.8391	0.8379	T	C	17	46092239	C	ADD	3382	0.8403	0.0828	0.7144	0.9884	-2.101	0.03562	17	46092239	C	ADD	1529	0.9067	0.1555	0.6684	1.23	-0.63	0.5287	17	46092239	C	ADD	137	0.487	0.9578	0.07452	3.183	-0.7512	0.4525	17	46092239	C	ADD	1529	0.9067	0.1555	0.6684	1.23	-0.63	0.5287	17	46092239	C	ADD	137	0.487	0.9578	0.07452	3.183	-0.7512	0.4525	4911
17:46092393	17	46092393	G	A	38	-0.092354	0.01398	3.94E-11	22723	2045704	19564	0.28521	0.1704	rs62061788	2068427	17	46092393	A	G	2	0.01473	0.01473	0.8373	0.8373	0.9759	0	0.8396	0.8358	G	A	17	46092393	A	ADD	3382	0.8383	0.08277	0.7128	0.986	-2.131	0.0331	17	46092393	A	ADD	1529	0.907	0.1555	0.6687	1.23	-0.6277	0.5302	17	46092393	A	ADD	137	0.487	0.9578	0.07452	3.183	-0.7512	0.4525	17	46092393	A	ADD	1529	0.907	0.1555	0.6687	1.23	-0.6277	0.5302	17	46092393	A	ADD	137	0.487	0.9578	0.07452	3.183	-0.7512	0.4525	4911
17:46092403	17	46092403	C	T	38	-0.092311	0.013979	4.02E-11	22723	2045704	19564	0.28455	0.1704	rs62061789	2068427	17	46092403	T	C	2	0.01473	0.01473	0.8373	0.8373	0.9759	0	0.8396	0.8358	C	T	17	46092403	T	ADD	3382	0.8383	0.08277	0.7128	0.986	-2.131	0.0331	17	46092403	T	ADD	1529	0.907	0.1555	0.6687	1.23	-0.6277	0.5302	17	46092403	T	ADD	137	0.487	0.9578	0.07452	3.183	-0.7512	0.4525	17	46092403	T	ADD	1529	0.907	0.1555	0.6687	1.23	-0.6277	0.5302	17	46092403	T	ADD	137	0.487	0.9578	0.07452	3.183	-0.7512	0.4525	4911
17:46092872	17	46092872	G	A	38	-0.092022	0.013962	4.38E-11	22723	2045704	19564	0.27017	0.1709	rs112596352	2068427	17	46092872	A	G	2	0.01731	0.01731	0.8408	0.8408	0.9873	0	0.8396	0.8416	G	A	17	46092872	A	ADD	3382	0.8383	0.08277	0.7128	0.986	-2.131	0.0331	17	46092872	A	ADD	1529	0.9259	0.1557	0.6824	1.256	-0.4945	0.621	17	46092872	A	ADD	137	0.487	0.9578	0.07452	3.183	-0.7512	0.4525	17	46092872	A	ADD	1529	0.9259	0.1557	0.6824	1.256	-0.4945	0.621	17	46092872	A	ADD	137	0.487	0.9578	0.07452	3.183	-0.7512	0.4525	4911
17:46093246	17	46093246	C	T	37	-0.09105	0.013982	7.43E-11	22663	2032344	19504	0.27868	0.1707	rs17660398	2055007	17	46093246	T	C	2	0.01428	0.01428	0.8363	0.8363	0.9663	0	0.8396	0.8343	C	T	17	46093246	T	ADD	3382	0.8372	0.08292	0.7116	0.985	-2.142	0.03218	17	46093246	T	ADD	1529	0.907	0.1555	0.6687	1.23	-0.6277	0.5302	17	46093246	T	ADD	137	0.487	0.9578	0.07452	3.183	-0.7512	0.4525	17	46093246	T	ADD	1529	0.907	0.1555	0.6687	1.23	-0.6277	0.5302	17	46093246	T	ADD	137	0.487	0.9578	0.07452	3.183	-0.7512	0.4525	4911
17:46093658	17	46093658	T	C	37	-0.090748	0.013983	8.60E-11	22663	2032344	19504	0.27834	0.1708	rs62061791	2055007	17	46093658	C	T	2	0.01473	0.01473	0.8373	0.8373	0.9759	0	0.8396	0.8358	T	C	17	46093658	C	ADD	3382	0.8383	0.08277	0.7128	0.986	-2.131	0.0331	17	46093658	C	ADD	1529	0.907	0.1555	0.6687	1.23	-0.6277	0.5302	17	46093658	C	ADD	137	0.487	0.9578	0.07452	3.183	-0.7512	0.4525	17	46093658	C	ADD	1529	0.907	0.1555	0.6687	1.23	-0.6277	0.5302	17	46093658	C	ADD	137	0.487	0.9578	0.07452	3.183	-0.7512	0.4525	4911
17:46094188	17	46094188	G	A	38	-0.091481	0.013974	5.89E-11	22723	2045704	19564	0.2695	0.1708	rs62061792	2068427	17	46094188	A	G	2	0.01441	0.01441	0.8367	0.8367	0.9701	0	0.8396	0.8349	G	A	17	46094188	A	ADD	3382	0.8373	0.08285	0.7118	0.9849	-2.143	0.03208	17	46094188	A	ADD	1529	0.907	0.1555	0.6687	1.23	-0.6277	0.5302	17	46094188	A	ADD	137	0.487	0.9578	0.07452	3.183	-0.7512	0.4525	17	46094188	A	ADD	1529	0.907	0.1555	0.6687	1.23	-0.6277	0.5302	17	46094188	A	ADD	137	0.487	0.9578	0.07452	3.183	-0.7512	0.4525	4911
17:46094961	17	46094961	T	A	38	-0.092128	0.013966	4.20E-11	22723	2045704	19564	0.26008	0.1709	rs17576695	2068427	17	46094961	A	T	2	0.01473	0.01473	0.8373	0.8373	0.9759	0	0.8396	0.8358	T	A	17	46094961	A	ADD	3382	0.8383	0.08277	0.7128	0.986	-2.131	0.0331	17	46094961	A	ADD	1529	0.907	0.1555	0.6687	1.23	-0.6277	0.5302	17	46094961	A	ADD	137	0.487	0.9578	0.07452	3.183	-0.7512	0.4525	17	46094961	A	ADD	1529	0.907	0.1555	0.6687	1.23	-0.6277	0.5302	17	46094961	A	ADD	137	0.487	0.9578	0.07452	3.183	-0.7512	0.4525	4911
17:46095042	17	46095042	C	G	38	-0.091196	0.013985	6.99E-11	22723	2045704	19564	0.27732	0.1702	rs77044307	2068427	17	46095042	G	C	2	0.01473	0.01473	0.8373	0.8373	0.9759	0	0.8396	0.8358	C	G	17	46095042	G	ADD	3382	0.8383	0.08277	0.7128	0.986	-2.131	0.0331	17	46095042	G	ADD	1529	0.907	0.1555	0.6687	1.23	-0.6277	0.5302	17	46095042	G	ADD	137	0.487	0.9578	0.07452	3.183	-0.7512	0.4525	17	46095042	G	ADD	1529	0.907	0.1555	0.6687	1.23	-0.6277	0.5302	17	46095042	G	ADD	137	0.487	0.9578	0.07452	3.183	-0.7512	0.4525	4911
17:46095407	17	46095407	C	T	38	-0.091408	0.013973	6.08E-11	22723	2045704	19564	0.26311	0.1704	rs75412750	2068427	17	46095407	T	C	2	0.01473	0.01473	0.8373	0.8373	0.9759	0	0.8396	0.8358	C	T	17	46095407	T	ADD	3382	0.8383	0.08277	0.7128	0.986	-2.131	0.0331	17	46095407	T	ADD	1529	0.907	0.1555	0.6687	1.23	-0.6277	0.5302	17	46095407	T	ADD	137	0.487	0.9578	0.07452	3.183	-0.7512	0.4525	17	46095407	T	ADD	1529	0.907	0.1555	0.6687	1.23	-0.6277	0.5302	17	46095407	T	ADD	137	0.487	0.9578	0.07452	3.183	-0.7512	0.4525	4911
17:46095813	17	46095813	C	A	37	-0.090777	0.013985	8.54E-11	22663	2032344	19504	0.27508	0.1707	rs62061795	2055007	17	46095813	A	C	2	0.01473	0.01473	0.8373	0.8373	0.9759	0	0.8396	0.8358	C	A	17	46095813	A	ADD	3382	0.8383	0.08277	0.7128	0.986	-2.131	0.0331	17	46095813	A	ADD	1529	0.907	0.1555	0.6687	1.23	-0.6277	0.5302	17	46095813	A	ADD	137	0.487	0.9578	0.07452	3.183	-0.7512	0.4525	17	46095813	A	ADD	1529	0.907	0.1555	0.6687	1.23	-0.6277	0.5302	17	46095813	A	ADD	137	0.487	0.9578	0.07452	3.183	-0.7512	0.4525	4911
17:46095990	17	46095990	C	G	38	-0.092046	0.01396	4.29E-11	22723	2045704	19564	0.27595	0.1709	rs17576709	2068427	17	46095990	G	C	2	0.01473	0.01473	0.8373	0.8373	0.9759	0	0.8396	0.8358	C	G	17	46095990	G	ADD	3382	0.8383	0.08277	0.7128	0.986	-2.131	0.0331	17	46095990	G	ADD	1529	0.907	0.1555	0.6687	1.23	-0.6277	0.5302	17	46095990	G	ADD	137	0.487	0.9578	0.07452	3.183	-0.7512	0.4525	17	46095990	G	ADD	1529	0.907	0.1555	0.6687	1.23	-0.6277	0.5302	17	46095990	G	ADD	137	0.487	0.9578	0.07452	3.183	-0.7512	0.4525	4911
17:46096042	17	46096042	G	A	37	-0.092985	0.01399	3.00E-11	22634	1771382	19475	0.26599	0.1692	rs62061796	1794016	17	46096042	A	G	2	0.01473	0.01473	0.8373	0.8373	0.9759	0	0.8396	0.8358	G	A	17	46096042	A	ADD	3382	0.8383	0.08277	0.7128	0.986	-2.131	0.0331	17	46096042	A	ADD	1529	0.907	0.1555	0.6687	1.23	-0.6277	0.5302	17	46096042	A	ADD	137	0.487	0.9578	0.07452	3.183	-0.7512	0.4525	17	46096042	A	ADD	1529	0.907	0.1555	0.6687	1.23	-0.6277	0.5302	17	46096042	A	ADD	137	0.487	0.9578	0.07452	3.183	-0.7512	0.4525	4911
17:46096869	17	46096869	A	G	30	-0.095857	0.015938	1.81E-09	17757	1885302	15338	0.21846	0.1697	rs62061801	1903059	17	46096869	G	A	2	0.01761	0.01761	0.8412	0.8412	0.9099	0	0.8501	0.8358	A	G	17	46096869	G	ADD	3382	0.843	0.08275	0.7168	0.9914	-2.064	0.03904	17	46096869	G	ADD	1529	0.907	0.1555	0.6687	1.23	-0.6277	0.5302	17	46096869	G	ADD	137	0.487	0.9578	0.07452	3.183	-0.7512	0.4525	17	46096869	G	ADD	1529	0.907	0.1555	0.6687	1.23	-0.6277	0.5302	17	46096869	G	ADD	137	0.487	0.9578	0.07452	3.183	-0.7512	0.4525	4911
17:46096985	17	46096985	T	A	38	-0.092001	0.013958	4.36E-11	22723	2045704	19564	0.27709	0.1709	rs62061802	2068427	17	46096985	A	T	2	0.01757	0.01757	0.8412	0.8412	0.9092	0	0.8501	0.8357	T	A	17	46096985	A	ADD	3382	0.843	0.08275	0.7168	0.9914	-2.064	0.03904	17	46096985	A	ADD	1529	0.9067	0.1555	0.6684	1.23	-0.63	0.5287	17	46096985	A	ADD	137	0.487	0.9578	0.07452	3.183	-0.7512	0.4525	17	46096985	A	ADD	1529	0.9067	0.1555	0.6684	1.23	-0.63	0.5287	17	46096985	A	ADD	137	0.487	0.9578	0.07452	3.183	-0.7512	0.4525	4911
17:46097147	17	46097147	C	A	38	-0.09187	0.013957	4.63E-11	22723	2045704	19564	0.27659	0.1709	rs62061803	2068427	17	46097147	A	C	2	0.01761	0.01761	0.8412	0.8412	0.9099	0	0.8501	0.8358	C	A	17	46097147	A	ADD	3382	0.843	0.08275	0.7168	0.9914	-2.064	0.03904	17	46097147	A	ADD	1529	0.907	0.1555	0.6687	1.23	-0.6277	0.5302	17	46097147	A	ADD	137	0.487	0.9578	0.07452	3.183	-0.7512	0.4525	17	46097147	A	ADD	1529	0.907	0.1555	0.6687	1.23	-0.6277	0.5302	17	46097147	A	ADD	137	0.487	0.9578	0.07452	3.183	-0.7512	0.4525	4911
17:46098726	17	46098726	G	A	38	-0.09215	0.013963	4.12E-11	22723	2045704	19564	0.28071	0.1709	rs55900347	2068427	17	46098726	A	G	2	0.01761	0.01761	0.8412	0.8412	0.9099	0	0.8501	0.8358	G	A	17	46098726	A	ADD	3382	0.843	0.08275	0.7168	0.9914	-2.064	0.03904	17	46098726	A	ADD	1529	0.907	0.1555	0.6687	1.23	-0.6277	0.5302	17	46098726	A	ADD	137	0.487	0.9578	0.07452	3.183	-0.7512	0.4525	17	46098726	A	ADD	1529	0.907	0.1555	0.6687	1.23	-0.6277	0.5302	17	46098726	A	ADD	137	0.487	0.9578	0.07452	3.183	-0.7512	0.4525	4911
17:46098849	17	46098849	G	A	30	-0.094903	0.015934	2.59E-09	17757	1885302	15338	0.21928	0.1697	rs55825513	1903059	17	46098849	A	G	2	0.01753	0.01753	0.8411	0.8411	0.9117	0	0.8498	0.8358	G	A	17	46098849	A	ADD	3382	0.8429	0.08275	0.7167	0.9913	-2.065	0.03891	17	46098849	A	ADD	1529	0.907	0.1555	0.6687	1.23	-0.6277	0.5302	17	46098849	A	ADD	137	0.487	0.9578	0.07452	3.183	-0.7512	0.4525	17	46098849	A	ADD	1529	0.907	0.1555	0.6687	1.23	-0.6277	0.5302	17	46098849	A	ADD	137	0.487	0.9578	0.07452	3.183	-0.7512	0.4525	4911
17:46099731	17	46099731	C	T	28	-0.088742	0.016118	3.68E-08	17345	1675487	14926	0.39057	0.1753	rs62061807	1692832	17	46099731	T	C	2	0.02019	0.02019	0.8445	0.8445	0.9415	0	0.8503	0.841	C	T	17	46099731	T	ADD	3382	0.8409	0.08271	0.7151	0.9889	-2.095	0.03619	17	46099731	T	ADD	1529	0.935	0.1549	0.6902	1.267	-0.4337	0.6645	17	46099731	T	ADD	137	0.487	0.9578	0.07452	3.183	-0.7512	0.4525	17	46099731	T	ADD	1529	0.935	0.1549	0.6902	1.267	-0.4337	0.6645	17	46099731	T	ADD	137	0.487	0.9578	0.07452	3.183	-0.7512	0.4525	4911
17:46099971	17	46099971	C	T	36	-0.086008	0.014529	3.22E-09	20987	2023964	18107	0.28118	0.1702	rs62061808	2044951	17	46099971	T	C	2	0.01747	0.01747	0.8411	0.8411	0.908	0	0.8501	0.8355	C	T	17	46099971	T	ADD	3382	0.8427	0.08275	0.7165	0.9911	-2.068	0.03861	17	46099971	T	ADD	1529	0.907	0.1555	0.6687	1.23	-0.6277	0.5302	17	46099971	T	ADD	137	0.487	0.9578	0.07452	3.183	-0.7512	0.4525	17	46099971	T	ADD	1529	0.907	0.1555	0.6687	1.23	-0.6277	0.5302	17	46099971	T	ADD	137	0.487	0.9578	0.07452	3.183	-0.7512	0.4525	4911
17:46100627	17	46100627	C	A	38	-0.091899	0.013961	4.62E-11	22723	2045704	19564	0.27878	0.1708	rs17660464	2068427	17	46100627	A	C	2	0.01702	0.01702	0.8404	0.8404	0.9017	0	0.8501	0.8345	C	A	17	46100627	A	ADD	3382	0.843	0.08275	0.7168	0.9914	-2.064	0.03904	17	46100627	A	ADD	1529	0.9031	0.1556	0.6657	1.225	-0.6551	0.5124	17	46100627	A	ADD	137	0.487	0.9578	0.07452	3.183	-0.7512	0.4525	17	46100627	A	ADD	1529	0.9031	0.1556	0.6657	1.225	-0.6551	0.5124	17	46100627	A	ADD	137	0.487	0.9578	0.07452	3.183	-0.7512	0.4525	4911
17:46100906	17	46100906	C	T	38	-0.091973	0.013957	4.41E-11	22723	2045704	19564	0.27626	0.1709	rs17576779	2068427	17	46100906	T	C	2	0.01702	0.01702	0.8404	0.8404	0.9017	0	0.8501	0.8345	C	T	17	46100906	T	ADD	3382	0.843	0.08275	0.7168	0.9914	-2.064	0.03904	17	46100906	T	ADD	1529	0.9031	0.1556	0.6657	1.225	-0.6551	0.5124	17	46100906	T	ADD	137	0.487	0.9578	0.07452	3.183	-0.7512	0.4525	17	46100906	T	ADD	1529	0.9031	0.1556	0.6657	1.225	-0.6551	0.5124	17	46100906	T	ADD	137	0.487	0.9578	0.07452	3.183	-0.7512	0.4525	4911
17:46100971	17	46100971	T	C	38	-0.091942	0.013957	4.47E-11	22723	2045704	19564	0.2758	0.1709	rs17660488	2068427	17	46100971	C	T	2	0.01702	0.01702	0.8404	0.8404	0.9017	0	0.8501	0.8345	T	C	17	46100971	C	ADD	3382	0.843	0.08275	0.7168	0.9914	-2.064	0.03904	17	46100971	C	ADD	1529	0.9031	0.1556	0.6657	1.225	-0.6551	0.5124	17	46100971	C	ADD	137	0.487	0.9578	0.07452	3.183	-0.7512	0.4525	17	46100971	C	ADD	1529	0.9031	0.1556	0.6657	1.225	-0.6551	0.5124	17	46100971	C	ADD	137	0.487	0.9578	0.07452	3.183	-0.7512	0.4525	4911
17:46101473	17	46101473	T	C	38	-0.092	0.013957	4.35E-11	22723	2045704	19564	0.28968	0.1709	rs62061809	2068427	17	46101473	C	T	2	0.01618	0.01618	0.8395	0.8395	0.9159	0	0.8477	0.8344	T	C	17	46101473	C	ADD	3382	0.8408	0.08265	0.715	0.9886	-2.098	0.03588	17	46101473	C	ADD	1529	0.9093	0.1554	0.6705	1.233	-0.6121	0.5405	17	46101473	C	ADD	137	0.487	0.9578	0.07452	3.183	-0.7512	0.4525	17	46101473	C	ADD	1529	0.9093	0.1554	0.6705	1.233	-0.6121	0.5405	17	46101473	C	ADD	137	0.487	0.9578	0.07452	3.183	-0.7512	0.4525	4911
17:46101518	17	46101518	G	A	38	-0.092237	0.013957	3.88E-11	22723	2045704	19564	0.29614	0.1709	rs62061810	2068427	17	46101518	A	G	2	0.01618	0.01618	0.8395	0.8395	0.9159	0	0.8477	0.8344	G	A	17	46101518	A	ADD	3382	0.8408	0.08265	0.715	0.9886	-2.098	0.03588	17	46101518	A	ADD	1529	0.9093	0.1554	0.6705	1.233	-0.6121	0.5405	17	46101518	A	ADD	137	0.487	0.9578	0.07452	3.183	-0.7512	0.4525	17	46101518	A	ADD	1529	0.9093	0.1554	0.6705	1.233	-0.6121	0.5405	17	46101518	A	ADD	137	0.487	0.9578	0.07452	3.183	-0.7512	0.4525	4911
17:46102357	17	46102357	T	C	30	-0.095311	0.01593	2.19E-09	17757	1885302	15338	0.22132	0.1698	rs111957446	1903059	17	46102357	C	T	2	0.01618	0.01618	0.8395	0.8395	0.9159	0	0.8477	0.8344	T	C	17	46102357	C	ADD	3382	0.8408	0.08265	0.715	0.9886	-2.098	0.03588	17	46102357	C	ADD	1529	0.9093	0.1554	0.6705	1.233	-0.6121	0.5405	17	46102357	C	ADD	137	0.487	0.9578	0.07452	3.183	-0.7512	0.4525	17	46102357	C	ADD	1529	0.9093	0.1554	0.6705	1.233	-0.6121	0.5405	17	46102357	C	ADD	137	0.487	0.9578	0.07452	3.183	-0.7512	0.4525	4911
17:46102383	17	46102383	G	A	38	-0.091818	0.013957	4.75E-11	22723	2045704	19564	0.28837	0.1709	rs112102887	2068427	17	46102383	A	G	2	0.01618	0.01618	0.8395	0.8395	0.9159	0	0.8477	0.8344	G	A	17	46102383	A	ADD	3382	0.8408	0.08265	0.715	0.9886	-2.098	0.03588	17	46102383	A	ADD	1529	0.9093	0.1554	0.6705	1.233	-0.6121	0.5405	17	46102383	A	ADD	137	0.487	0.9578	0.07452	3.183	-0.7512	0.4525	17	46102383	A	ADD	1529	0.9093	0.1554	0.6705	1.233	-0.6121	0.5405	17	46102383	A	ADD	137	0.487	0.9578	0.07452	3.183	-0.7512	0.4525	4911
17:46102603	17	46102603	G	A	38	-0.09196	0.013957	4.44E-11	22723	2045704	19564	0.27853	0.1709	rs112893440	2068427	17	46102603	A	G	2	0.01618	0.01618	0.8395	0.8395	0.9159	0	0.8477	0.8344	G	A	17	46102603	A	ADD	3382	0.8408	0.08265	0.715	0.9886	-2.098	0.03588	17	46102603	A	ADD	1529	0.9093	0.1554	0.6705	1.233	-0.6121	0.5405	17	46102603	A	ADD	137	0.487	0.9578	0.07452	3.183	-0.7512	0.4525	17	46102603	A	ADD	1529	0.9093	0.1554	0.6705	1.233	-0.6121	0.5405	17	46102603	A	ADD	137	0.487	0.9578	0.07452	3.183	-0.7512	0.4525	4911
17:46102626	17	46102626	A	G	38	-0.091954	0.013957	4.45E-11	22723	2045704	19564	0.27802	0.1709	rs17576842	2068427	17	46102626	G	A	2	0.01618	0.01618	0.8395	0.8395	0.9159	0	0.8477	0.8344	A	G	17	46102626	G	ADD	3382	0.8408	0.08265	0.715	0.9886	-2.098	0.03588	17	46102626	G	ADD	1529	0.9093	0.1554	0.6705	1.233	-0.6121	0.5405	17	46102626	G	ADD	137	0.487	0.9578	0.07452	3.183	-0.7512	0.4525	17	46102626	G	ADD	1529	0.9093	0.1554	0.6705	1.233	-0.6121	0.5405	17	46102626	G	ADD	137	0.487	0.9578	0.07452	3.183	-0.7512	0.4525	4911
17:46102807	17	46102807	T	G	38	-0.09228	0.013958	3.81E-11	22723	2045704	19564	0.27475	0.1709	rs62061811	2068427	17	46102807	G	T	2	0.01702	0.01702	0.8404	0.8404	0.9017	0	0.8501	0.8345	T	G	17	46102807	G	ADD	3382	0.843	0.08275	0.7168	0.9914	-2.064	0.03904	17	46102807	G	ADD	1529	0.9031	0.1556	0.6657	1.225	-0.6551	0.5124	17	46102807	G	ADD	137	0.487	0.9578	0.07452	3.183	-0.7512	0.4525	17	46102807	G	ADD	1529	0.9031	0.1556	0.6657	1.225	-0.6551	0.5124	17	46102807	G	ADD	137	0.487	0.9578	0.07452	3.183	-0.7512	0.4525	4911
17:46103076	17	46103076	A	G	38	-0.092089	0.013962	4.24E-11	22723	2045704	19564	0.29032	0.1709	rs17576870	2068427	17	46103076	G	A	2	0.01378	0.01378	0.8357	0.8357	0.8536	0	0.8501	0.8269	A	G	17	46103076	G	ADD	3382	0.8368	0.08277	0.7115	0.9842	-2.152	0.03138	17	46103076	G	ADD	1529	0.9031	0.1556	0.6657	1.225	-0.6551	0.5124	17	46103076	G	ADD	137	0.487	0.9578	0.07452	3.183	-0.7512	0.4525	17	46103076	G	ADD	1529	0.9031	0.1556	0.6657	1.225	-0.6551	0.5124	17	46103076	G	ADD	137	0.487	0.9578	0.07452	3.183	-0.7512	0.4525	4911
17:46103588	17	46103588	A	G	38	-0.092221	0.013957	3.91E-11	22723	2045704	19564	0.26963	0.1709	rs17660595	2068427	17	46103588	G	A	2	0.01702	0.01702	0.8404	0.8404	0.9017	0	0.8501	0.8345	A	G	17	46103588	G	ADD	3382	0.843	0.08275	0.7168	0.9914	-2.064	0.03904	17	46103588	G	ADD	1529	0.9031	0.1556	0.6657	1.225	-0.6551	0.5124	17	46103588	G	ADD	137	0.487	0.9578	0.07452	3.183	-0.7512	0.4525	17	46103588	G	ADD	1529	0.9031	0.1556	0.6657	1.225	-0.6551	0.5124	17	46103588	G	ADD	137	0.487	0.9578	0.07452	3.183	-0.7512	0.4525	4911
17:46103631	17	46103631	C	T	38	-0.091985	0.013958	4.39E-11	22723	2045704	19564	0.27698	0.1709	rs62061812	2068427	17	46103631	T	C	2	0.01702	0.01702	0.8404	0.8404	0.9017	0	0.8501	0.8345	C	T	17	46103631	T	ADD	3382	0.843	0.08275	0.7168	0.9914	-2.064	0.03904	17	46103631	T	ADD	1529	0.9031	0.1556	0.6657	1.225	-0.6551	0.5124	17	46103631	T	ADD	137	0.487	0.9578	0.07452	3.183	-0.7512	0.4525	17	46103631	T	ADD	1529	0.9031	0.1556	0.6657	1.225	-0.6551	0.5124	17	46103631	T	ADD	137	0.487	0.9578	0.07452	3.183	-0.7512	0.4525	4911
17:46103752	17	46103752	G	A	37	-0.087461	0.014488	1.57E-09	21047	2037324	18167	0.27858	0.1706	rs62061813	2058371	17	46103752	A	G	2	0.01702	0.01702	0.8404	0.8404	0.9017	0	0.8501	0.8345	G	A	17	46103752	A	ADD	3382	0.843	0.08275	0.7168	0.9914	-2.064	0.03904	17	46103752	A	ADD	1529	0.9031	0.1556	0.6657	1.225	-0.6551	0.5124	17	46103752	A	ADD	137	0.487	0.9578	0.07452	3.183	-0.7512	0.4525	17	46103752	A	ADD	1529	0.9031	0.1556	0.6657	1.225	-0.6551	0.5124	17	46103752	A	ADD	137	0.487	0.9578	0.07452	3.183	-0.7512	0.4525	4911
17:46104088	17	46104088	C	T	38	-0.091565	0.013959	5.40E-11	22723	2045704	19564	0.27883	0.1709	rs111952388	2068427	17	46104088	T	C	2	0.01702	0.01702	0.8404	0.8404	0.9017	0	0.8501	0.8345	C	T	17	46104088	T	ADD	3382	0.843	0.08275	0.7168	0.9914	-2.064	0.03904	17	46104088	T	ADD	1529	0.9031	0.1556	0.6657	1.225	-0.6551	0.5124	17	46104088	T	ADD	137	0.487	0.9578	0.07452	3.183	-0.7512	0.4525	17	46104088	T	ADD	1529	0.9031	0.1556	0.6657	1.225	-0.6551	0.5124	17	46104088	T	ADD	137	0.487	0.9578	0.07452	3.183	-0.7512	0.4525	4911
17:46104142	17	46104142	T	G	38	-0.091574	0.01396	5.38E-11	22723	2045704	19564	0.27861	0.1709	rs62061814	2068427	17	46104142	G	T	2	0.01621	0.01621	0.8393	0.8393	0.8903	0	0.8501	0.8327	T	G	17	46104142	G	ADD	3382	0.8417	0.08276	0.7156	0.9899	-2.083	0.03726	17	46104142	G	ADD	1529	0.9031	0.1556	0.6657	1.225	-0.6551	0.5124	17	46104142	G	ADD	137	0.487	0.9578	0.07452	3.183	-0.7512	0.4525	17	46104142	G	ADD	1529	0.9031	0.1556	0.6657	1.225	-0.6551	0.5124	17	46104142	G	ADD	137	0.487	0.9578	0.07452	3.183	-0.7512	0.4525	4911
17:46104315	17	46104315	A	G	38	-0.091681	0.013957	5.08E-11	22723	2045704	19564	0.29598	0.1709	rs62061815	2068427	17	46104315	G	A	2	0.01702	0.01702	0.8404	0.8404	0.9017	0	0.8501	0.8345	A	G	17	46104315	G	ADD	3382	0.843	0.08275	0.7168	0.9914	-2.064	0.03904	17	46104315	G	ADD	1529	0.9031	0.1556	0.6657	1.225	-0.6551	0.5124	17	46104315	G	ADD	137	0.487	0.9578	0.07452	3.183	-0.7512	0.4525	17	46104315	G	ADD	1529	0.9031	0.1556	0.6657	1.225	-0.6551	0.5124	17	46104315	G	ADD	137	0.487	0.9578	0.07452	3.183	-0.7512	0.4525	4911
17:46104567	17	46104567	T	C	38	-0.091888	0.013975	4.86E-11	22723	2045704	19564	0.27658	0.1704	rs17576954	2068427	17	46104567	C	T	2	0.01527	0.01527	0.838	0.838	0.9424	0	0.8436	0.8345	T	C	17	46104567	C	ADD	3382	0.843	0.08275	0.7168	0.9914	-2.064	0.03904	17	46104567	C	ADD	1529	0.8924	0.1557	0.6577	1.211	-0.7306	0.465	17	46104567	C	ADD	137	0.487	0.9578	0.07452	3.183	-0.7512	0.4525	17	46104567	C	ADD	1529	0.8924	0.1557	0.6577	1.211	-0.7306	0.465	17	46104567	C	ADD	137	0.487	0.9578	0.07452	3.183	-0.7512	0.4525	4911
17:46104970	17	46104970	C	A	38	-0.092009	0.013959	4.36E-11	22723	2045704	19564	0.2759	0.1709	rs62061816	2068427	17	46104970	A	C	2	0.01702	0.01702	0.8404	0.8404	0.9017	0	0.8501	0.8345	C	A	17	46104970	A	ADD	3382	0.843	0.08275	0.7168	0.9914	-2.064	0.03904	17	46104970	A	ADD	1529	0.9031	0.1556	0.6657	1.225	-0.6551	0.5124	17	46104970	A	ADD	137	0.487	0.9578	0.07452	3.183	-0.7512	0.4525	17	46104970	A	ADD	1529	0.9031	0.1556	0.6657	1.225	-0.6551	0.5124	17	46104970	A	ADD	137	0.487	0.9578	0.07452	3.183	-0.7512	0.4525	4911
17:46105340	17	46105340	A	G	38	-0.092224	0.013967	4.03E-11	22723	2045704	19564	0.2876	0.1707	rs62061817	2068427	17	46105340	G	A	2	0.01702	0.01702	0.8404	0.8404	0.9017	0	0.8501	0.8345	A	G	17	46105340	G	ADD	3382	0.843	0.08275	0.7168	0.9914	-2.064	0.03904	17	46105340	G	ADD	1529	0.9031	0.1556	0.6657	1.225	-0.6551	0.5124	17	46105340	G	ADD	137	0.487	0.9578	0.07452	3.183	-0.7512	0.4525	17	46105340	G	ADD	1529	0.9031	0.1556	0.6657	1.225	-0.6551	0.5124	17	46105340	G	ADD	137	0.487	0.9578	0.07452	3.183	-0.7512	0.4525	4911
17:46106250	17	46106250	C	A	38	-0.09197	0.013957	4.42E-11	22723	2045704	19564	0.27757	0.1709	rs17576989	2068427	17	46106250	A	C	2	0.01702	0.01702	0.8404	0.8404	0.9017	0	0.8501	0.8345	C	A	17	46106250	A	ADD	3382	0.843	0.08275	0.7168	0.9914	-2.064	0.03904	17	46106250	A	ADD	1529	0.9031	0.1556	0.6657	1.225	-0.6551	0.5124	17	46106250	A	ADD	137	0.487	0.9578	0.07452	3.183	-0.7512	0.4525	17	46106250	A	ADD	1529	0.9031	0.1556	0.6657	1.225	-0.6551	0.5124	17	46106250	A	ADD	137	0.487	0.9578	0.07452	3.183	-0.7512	0.4525	4911
17:46106424	17	46106424	G	A	38	-0.091618	0.013953	5.16E-11	22723	2045704	19564	0.31141	0.171	rs79923708	2068427	17	46106424	A	G	2	0.01702	0.01702	0.8404	0.8404	0.9017	0	0.8501	0.8345	G	A	17	46106424	A	ADD	3382	0.843	0.08275	0.7168	0.9914	-2.064	0.03904	17	46106424	A	ADD	1529	0.9031	0.1556	0.6657	1.225	-0.6551	0.5124	17	46106424	A	ADD	137	0.487	0.9578	0.07452	3.183	-0.7512	0.4525	17	46106424	A	ADD	1529	0.9031	0.1556	0.6657	1.225	-0.6551	0.5124	17	46106424	A	ADD	137	0.487	0.9578	0.07452	3.183	-0.7512	0.4525	4911
17:46107009	17	46107009	A	G	38	-0.091898	0.013977	4.86E-11	22723	2045704	19564	0.29892	0.1706	rs79346219	2068427	17	46107009	G	A	2	0.02027	0.02027	0.8442	0.8442	0.9197	0	0.8521	0.8393	A	G	17	46107009	G	ADD	3382	0.8448	0.08288	0.7182	0.9938	-2.035	0.0419	17	46107009	G	ADD	1529	0.9137	0.1559	0.6732	1.24	-0.5788	0.5627	17	46107009	G	ADD	137	0.487	0.9578	0.07452	3.183	-0.7512	0.4525	17	46107009	G	ADD	1529	0.9137	0.1559	0.6732	1.24	-0.5788	0.5627	17	46107009	G	ADD	137	0.487	0.9578	0.07452	3.183	-0.7512	0.4525	4911
17:46107038	17	46107038	G	A	38	-0.093415	0.01388	1.70E-11	22723	2045704	19564	0.14488	0.1723	rs73984689	2068427	17	46107038	A	G	2	0.0151	0.0151	0.8414	0.8414	0.7189	0	0.8145	0.8585	G	A	17	46107038	A	ADD	3382	0.845	0.08203	0.7195	0.9923	-2.054	0.04	17	46107038	A	ADD	1529	0.8789	0.1448	0.6618	1.167	-0.8916	0.3726	17	46107038	A	ADD	137	0.487	0.9578	0.07452	3.183	-0.7512	0.4525	17	46107038	A	ADD	1529	0.8789	0.1448	0.6618	1.167	-0.8916	0.3726	17	46107038	A	ADD	137	0.487	0.9578	0.07452	3.183	-0.7512	0.4525	4911
17:46107062	17	46107062	T	C	38	-0.09169	0.013969	5.24E-11	22723	2045704	19564	0.27696	0.1704	rs111295615	2068427	17	46107062	C	T	2	0.01972	0.01972	0.8433	0.8433	0.9109	0	0.8521	0.8379	T	C	17	46107062	C	ADD	3382	0.8438	0.08303	0.7171	0.9929	-2.046	0.04078	17	46107062	C	ADD	1529	0.9137	0.1559	0.6732	1.24	-0.5788	0.5627	17	46107062	C	ADD	137	0.487	0.9578	0.07452	3.183	-0.7512	0.4525	17	46107062	C	ADD	1529	0.9137	0.1559	0.6732	1.24	-0.5788	0.5627	17	46107062	C	ADD	137	0.487	0.9578	0.07452	3.183	-0.7512	0.4525	4911
17:46107879	17	46107879	C	A	38	-0.092476	0.013958	3.47E-11	22723	2045704	19564	0.27324	0.1709	rs76761511	2068427	17	46107879	A	C	2	0.01778	0.01778	0.8414	0.8414	0.8862	0	0.8526	0.8345	C	A	17	46107879	A	ADD	3382	0.8441	0.08275	0.7178	0.9928	-2.048	0.04057	17	46107879	A	ADD	1529	0.9031	0.1556	0.6657	1.225	-0.6551	0.5124	17	46107879	A	ADD	137	0.487	0.9578	0.07452	3.183	-0.7512	0.4525	17	46107879	A	ADD	1529	0.9031	0.1556	0.6657	1.225	-0.6551	0.5124	17	46107879	A	ADD	137	0.487	0.9578	0.07452	3.183	-0.7512	0.4525	4911
17:46108689	17	46108689	G	A	36	-0.088684	0.01411	3.27E-10	22282	1574927	19123	0.48459	0.1754	rs62061821	1597209	17	46108689	A	G	2	0.01778	0.01778	0.8414	0.8414	0.8862	0	0.8526	0.8345	G	A	17	46108689	A	ADD	3382	0.8441	0.08275	0.7178	0.9928	-2.048	0.04057	17	46108689	A	ADD	1529	0.9031	0.1556	0.6657	1.225	-0.6551	0.5124	17	46108689	A	ADD	137	0.487	0.9578	0.07452	3.183	-0.7512	0.4525	17	46108689	A	ADD	1529	0.9031	0.1556	0.6657	1.225	-0.6551	0.5124	17	46108689	A	ADD	137	0.487	0.9578	0.07452	3.183	-0.7512	0.4525	4911
17:46108697	17	46108697	C	T	38	-0.077063	0.012975	2.87E-09	22723	2045704	19564	0.10805	0.1924	rs16940904	2068427	17	46108697	T	C	2	0.3469	0.3607	0.9433	0.942	0.2942	9.1	0.8687	0.9931	C	T	17	46108697	T	ADD	3382	0.8899	0.07555	0.7674	1.032	-1.544	0.1227	17	46108697	T	ADD	1529	1.148	0.1114	0.9228	1.428	1.239	0.2154	17	46108697	T	ADD	137	0.3705	0.9227	0.06073	2.26	-1.076	0.2819	17	46108697	T	ADD	1529	1.148	0.1114	0.9228	1.428	1.239	0.2154	17	46108697	T	ADD	137	0.3705	0.9227	0.06073	2.26	-1.076	0.2819	4911
17:46108886	17	46108886	G	A	39	-0.092275	0.013956	3.80E-11	23295	2047409	19992	0.2277	0.1707	rs17577024	2070704	17	46108886	A	G	2	0.01778	0.01778	0.8414	0.8414	0.8862	0	0.8526	0.8345	G	A	17	46108886	A	ADD	3382	0.8441	0.08275	0.7178	0.9928	-2.048	0.04057	17	46108886	A	ADD	1529	0.9031	0.1556	0.6657	1.225	-0.6551	0.5124	17	46108886	A	ADD	137	0.487	0.9578	0.07452	3.183	-0.7512	0.4525	17	46108886	A	ADD	1529	0.9031	0.1556	0.6657	1.225	-0.6551	0.5124	17	46108886	A	ADD	137	0.487	0.9578	0.07452	3.183	-0.7512	0.4525	4911
17:46108935	17	46108935	T	C	38	-0.091938	0.013957	4.49E-11	22723	2045704	19564	0.29705	0.1709	rs17577052	2068427	17	46108935	C	T	2	0.01778	0.01778	0.8414	0.8414	0.8862	0	0.8526	0.8345	T	C	17	46108935	C	ADD	3382	0.8441	0.08275	0.7178	0.9928	-2.048	0.04057	17	46108935	C	ADD	1529	0.9031	0.1556	0.6657	1.225	-0.6551	0.5124	17	46108935	C	ADD	137	0.487	0.9578	0.07452	3.183	-0.7512	0.4525	17	46108935	C	ADD	1529	0.9031	0.1556	0.6657	1.225	-0.6551	0.5124	17	46108935	C	ADD	137	0.487	0.9578	0.07452	3.183	-0.7512	0.4525	4911
17:46109227	17	46109227	T	C	38	-0.091846	0.013958	4.70E-11	22723	2045704	19564	0.27802	0.1709	rs77635460	2068427	17	46109227	C	T	2	0.01824	0.01824	0.8419	0.8419	0.8919	0	0.8526	0.8354	T	C	17	46109227	C	ADD	3382	0.8441	0.08275	0.7178	0.9928	-2.048	0.04057	17	46109227	C	ADD	1529	0.9061	0.1557	0.6678	1.229	-0.6335	0.5264	17	46109227	C	ADD	137	0.487	0.9578	0.07452	3.183	-0.7512	0.4525	17	46109227	C	ADD	1529	0.9061	0.1557	0.6678	1.229	-0.6335	0.5264	17	46109227	C	ADD	137	0.487	0.9578	0.07452	3.183	-0.7512	0.4525	4911
17:46109528	17	46109528	A	C	37	-0.09098	0.013984	7.72E-11	22663	2032344	19504	0.27517	0.1708	rs62061822	2055007	17	46109528	C	A	2	0.01778	0.01778	0.8414	0.8414	0.8862	0	0.8526	0.8345	A	C	17	46109528	C	ADD	3382	0.8441	0.08275	0.7178	0.9928	-2.048	0.04057	17	46109528	C	ADD	1529	0.9031	0.1556	0.6657	1.225	-0.6551	0.5124	17	46109528	C	ADD	137	0.487	0.9578	0.07452	3.183	-0.7512	0.4525	17	46109528	C	ADD	1529	0.9031	0.1556	0.6657	1.225	-0.6551	0.5124	17	46109528	C	ADD	137	0.487	0.9578	0.07452	3.183	-0.7512	0.4525	4911
17:46109891	17	46109891	A	G	38	-0.078039	0.01295	1.68E-09	22723	2045704	19564	0.10611	0.1926	rs9303525	2068427	17	46109891	G	A	2	0.3623	0.3638	0.945	0.9449	0.3148	1.01	0.8733	0.9928	A	G	17	46109891	G	ADD	3382	0.8896	0.07555	0.7672	1.032	-1.548	0.1217	17	46109891	G	ADD	1529	1.153	0.1115	0.9264	1.434	1.274	0.2025	17	46109891	G	ADD	137	0.3705	0.9227	0.06073	2.26	-1.076	0.2819	17	46109891	G	ADD	1529	1.153	0.1115	0.9264	1.434	1.274	0.2025	17	46109891	G	ADD	137	0.3705	0.9227	0.06073	2.26	-1.076	0.2819	4911
17:46110126	17	46110126	A	G	38	-0.09158	0.013927	4.84E-11	22723	2045704	19564	0.2913	0.171	rs17577094	2068427	17	46110126	G	A	2	0.01768	0.01768	0.8412	0.8412	0.885	0	0.8526	0.8343	A	G	17	46110126	G	ADD	3382	0.8438	0.08274	0.7175	0.9924	-2.052	0.04014	17	46110126	G	ADD	1529	0.9031	0.1556	0.6657	1.225	-0.6551	0.5124	17	46110126	G	ADD	137	0.487	0.9578	0.07452	3.183	-0.7512	0.4525	17	46110126	G	ADD	1529	0.9031	0.1556	0.6657	1.225	-0.6551	0.5124	17	46110126	G	ADD	137	0.487	0.9578	0.07452	3.183	-0.7512	0.4525	4911
17:46111111	17	46111111	T	G	38	-0.092088	0.013958	4.19E-11	22723	2045704	19564	0.28035	0.1709	rs17577159	2068427	17	46111111	G	T	2	0.02501	0.02501	0.8493	0.8493	0.875	0	0.8618	0.8417	T	G	17	46111111	G	ADD	3382	0.8537	0.08277	0.7259	1.004	-1.911	0.05601	17	46111111	G	ADD	1529	0.907	0.1555	0.6687	1.23	-0.6277	0.5302	17	46111111	G	ADD	137	0.487	0.9578	0.07452	3.183	-0.7512	0.4525	17	46111111	G	ADD	1529	0.907	0.1555	0.6687	1.23	-0.6277	0.5302	17	46111111	G	ADD	137	0.487	0.9578	0.07452	3.183	-0.7512	0.4525	4911
17:46111279	17	46111279	C	T	38	-0.092063	0.013958	4.24E-11	22723	2045704	19564	0.28069	0.1709	rs62061823	2068427	17	46111279	T	C	2	0.02501	0.02501	0.8493	0.8493	0.875	0	0.8618	0.8417	C	T	17	46111279	T	ADD	3382	0.8537	0.08277	0.7259	1.004	-1.911	0.05601	17	46111279	T	ADD	1529	0.907	0.1555	0.6687	1.23	-0.6277	0.5302	17	46111279	T	ADD	137	0.487	0.9578	0.07452	3.183	-0.7512	0.4525	17	46111279	T	ADD	1529	0.907	0.1555	0.6687	1.23	-0.6277	0.5302	17	46111279	T	ADD	137	0.487	0.9578	0.07452	3.183	-0.7512	0.4525	4911
17:46112042	17	46112042	T	C	38	-0.091848	0.013962	4.76E-11	22723	2045704	19564	0.27504	0.1708	rs17660865	2068427	17	46112042	C	T	2	0.02501	0.02501	0.8493	0.8493	0.875	0	0.8618	0.8417	T	C	17	46112042	C	ADD	3382	0.8537	0.08277	0.7259	1.004	-1.911	0.05601	17	46112042	C	ADD	1529	0.907	0.1555	0.6687	1.23	-0.6277	0.5302	17	46112042	C	ADD	137	0.487	0.9578	0.07452	3.183	-0.7512	0.4525	17	46112042	C	ADD	1529	0.907	0.1555	0.6687	1.23	-0.6277	0.5302	17	46112042	C	ADD	137	0.487	0.9578	0.07452	3.183	-0.7512	0.4525	4911
17:46112433	17	46112433	T	C	29	-0.095829	0.016078	2.52E-09	17484	1607109	15065	0.1715	0.1836	rs112480703	1624593	17	46112433	C	T	2	0.02581	0.02581	0.8502	0.8502	0.8615	0	0.864	0.8417	T	C	17	46112433	C	ADD	3382	0.8546	0.0827	0.7267	1.005	-1.9	0.05744	17	46112433	C	ADD	1529	0.907	0.1555	0.6687	1.23	-0.6277	0.5302	17	46112433	C	ADD	137	0.487	0.9578	0.07452	3.183	-0.7512	0.4525	17	46112433	C	ADD	1529	0.907	0.1555	0.6687	1.23	-0.6277	0.5302	17	46112433	C	ADD	137	0.487	0.9578	0.07452	3.183	-0.7512	0.4525	4911
17:46112544	17	46112544	A	G	38	-0.092022	0.014002	4.96E-11	22723	2045704	19564	0.30048	0.1703	rs78929339	2068427	17	46112544	G	A	2	0.02501	0.02501	0.8493	0.8493	0.875	0	0.8618	0.8417	A	G	17	46112544	G	ADD	3382	0.8537	0.08277	0.7259	1.004	-1.911	0.05601	17	46112544	G	ADD	1529	0.907	0.1555	0.6687	1.23	-0.6277	0.5302	17	46112544	G	ADD	137	0.487	0.9578	0.07452	3.183	-0.7512	0.4525	17	46112544	G	ADD	1529	0.907	0.1555	0.6687	1.23	-0.6277	0.5302	17	46112544	G	ADD	137	0.487	0.9578	0.07452	3.183	-0.7512	0.4525	4911
17:46113719	17	46113719	G	A	38	-0.092042	0.013963	4.34E-11	22723	2045704	19564	0.27601	0.1709	rs17660907	2068427	17	46113719	A	G	2	0.02501	0.02501	0.8493	0.8493	0.875	0	0.8618	0.8417	G	A	17	46113719	A	ADD	3382	0.8537	0.08277	0.7259	1.004	-1.911	0.05601	17	46113719	A	ADD	1529	0.907	0.1555	0.6687	1.23	-0.6277	0.5302	17	46113719	A	ADD	137	0.487	0.9578	0.07452	3.183	-0.7512	0.4525	17	46113719	A	ADD	1529	0.907	0.1555	0.6687	1.23	-0.6277	0.5302	17	46113719	A	ADD	137	0.487	0.9578	0.07452	3.183	-0.7512	0.4525	4911
17:46113793	17	46113793	C	T	38	-0.092054	0.013963	4.32E-11	22723	2045704	19564	0.27359	0.1709	rs17660936	2068427	17	46113793	T	C	2	0.02501	0.02501	0.8493	0.8493	0.875	0	0.8618	0.8417	C	T	17	46113793	T	ADD	3382	0.8537	0.08277	0.7259	1.004	-1.911	0.05601	17	46113793	T	ADD	1529	0.907	0.1555	0.6687	1.23	-0.6277	0.5302	17	46113793	T	ADD	137	0.487	0.9578	0.07452	3.183	-0.7512	0.4525	17	46113793	T	ADD	1529	0.907	0.1555	0.6687	1.23	-0.6277	0.5302	17	46113793	T	ADD	137	0.487	0.9578	0.07452	3.183	-0.7512	0.4525	4911
17:46114316	17	46114316	G	A	38	-0.091859	0.013983	5.05E-11	22723	2045704	19564	0.28892	0.1705	rs62061847	2068427	17	46114316	A	G	2	0.01781	0.01781	0.8407	0.8407	0.6504	0	0.877	0.8191	G	A	17	46114316	A	ADD	3382	0.8497	0.083	0.7221	0.9998	-1.962	0.04971	17	46114316	A	ADD	1529	0.8824	0.1564	0.6494	1.199	-0.7998	0.4238	17	46114316	A	ADD	137	0.487	0.9578	0.07452	3.183	-0.7512	0.4525	17	46114316	A	ADD	1529	0.8824	0.1564	0.6494	1.199	-0.7998	0.4238	17	46114316	A	ADD	137	0.487	0.9578	0.07452	3.183	-0.7512	0.4525	4911
17:46114469	17	46114469	A	G	38	-0.091822	0.013963	4.83E-11	22723	2045704	19564	0.27322	0.1709	rs17577313	2068427	17	46114469	G	A	2	0.02496	0.02496	0.8492	0.8492	0.8744	0	0.8618	0.8416	A	G	17	46114469	G	ADD	3382	0.8537	0.08277	0.7259	1.004	-1.911	0.05601	17	46114469	G	ADD	1529	0.9067	0.1555	0.6684	1.23	-0.63	0.5287	17	46114469	G	ADD	137	0.487	0.9578	0.07452	3.183	-0.7512	0.4525	17	46114469	G	ADD	1529	0.9067	0.1555	0.6684	1.23	-0.63	0.5287	17	46114469	G	ADD	137	0.487	0.9578	0.07452	3.183	-0.7512	0.4525	4911
17:46115029	17	46115029	G	T	37	-0.092149	0.014021	4.95E-11	22450	1767511	19291	0.25237	0.1858	rs4548919	1789961	17	46115029	T	G	2	0.02703	0.02703	0.851	0.851	0.8468	0	0.8665	0.8417	G	T	17	46115029	T	ADD	3382	0.8529	0.0828	0.7251	1.003	-1.922	0.05462	17	46115029	T	ADD	1529	0.9166	0.1558	0.6754	1.244	-0.5591	0.5761	17	46115029	T	ADD	137	0.487	0.9578	0.07452	3.183	-0.7512	0.4525	17	46115029	T	ADD	1529	0.9166	0.1558	0.6754	1.244	-0.5591	0.5761	17	46115029	T	ADD	137	0.487	0.9578	0.07452	3.183	-0.7512	0.4525	4911
17:46115731	17	46115731	C	A	38	-0.091833	0.013989	5.22E-11	22723	2045704	19564	0.25819	0.1703	rs17661027	2068427	17	46115731	A	C	2	0.02411	0.02411	0.8481	0.8481	0.7766	0	0.8709	0.8345	C	A	17	46115731	A	ADD	3382	0.8477	0.08282	0.7207	0.9971	-1.995	0.04609	17	46115731	A	ADD	1529	0.9249	0.1562	0.681	1.256	-0.4996	0.6174	17	46115731	A	ADD	137	0.487	0.9578	0.07452	3.183	-0.7512	0.4525	17	46115731	A	ADD	1529	0.9249	0.1562	0.681	1.256	-0.4996	0.6174	17	46115731	A	ADD	137	0.487	0.9578	0.07452	3.183	-0.7512	0.4525	4911
17:46116786	17	46116786	T	A	38	-0.092279	0.013963	3.87E-11	22723	2045704	19564	0.27861	0.1709	rs17661045	2068427	17	46116786	A	T	2	0.02703	0.02703	0.851	0.851	0.8468	0	0.8665	0.8417	T	A	17	46116786	A	ADD	3382	0.8529	0.0828	0.7251	1.003	-1.922	0.05462	17	46116786	A	ADD	1529	0.9166	0.1558	0.6754	1.244	-0.5591	0.5761	17	46116786	A	ADD	137	0.487	0.9578	0.07452	3.183	-0.7512	0.4525	17	46116786	A	ADD	1529	0.9166	0.1558	0.6754	1.244	-0.5591	0.5761	17	46116786	A	ADD	137	0.487	0.9578	0.07452	3.183	-0.7512	0.4525	4911
17:46117015	17	46117015	T	A	38	-0.092252	0.013968	3.98E-11	22723	2045704	19564	0.27785	0.1709	rs17577447	2068427	17	46117015	A	T	2	0.02703	0.02703	0.851	0.851	0.8468	0	0.8665	0.8417	T	A	17	46117015	A	ADD	3382	0.8529	0.0828	0.7251	1.003	-1.922	0.05462	17	46117015	A	ADD	1529	0.9166	0.1558	0.6754	1.244	-0.5591	0.5761	17	46117015	A	ADD	137	0.487	0.9578	0.07452	3.183	-0.7512	0.4525	17	46117015	A	ADD	1529	0.9166	0.1558	0.6754	1.244	-0.5591	0.5761	17	46117015	A	ADD	137	0.487	0.9578	0.07452	3.183	-0.7512	0.4525	4911
17:46117153	17	46117153	T	C	38	-0.092395	0.01397	3.74E-11	22723	2045704	19564	0.28795	0.1709	rs62061850	2068427	17	46117153	C	T	2	0.02703	0.02703	0.851	0.851	0.8468	0	0.8665	0.8417	T	C	17	46117153	C	ADD	3382	0.8529	0.0828	0.7251	1.003	-1.922	0.05462	17	46117153	C	ADD	1529	0.9166	0.1558	0.6754	1.244	-0.5591	0.5761	17	46117153	C	ADD	137	0.487	0.9578	0.07452	3.183	-0.7512	0.4525	17	46117153	C	ADD	1529	0.9166	0.1558	0.6754	1.244	-0.5591	0.5761	17	46117153	C	ADD	137	0.487	0.9578	0.07452	3.183	-0.7512	0.4525	4911
17:46117255	17	46117255	C	G	38	-0.092392	0.013974	3.80E-11	22723	2045704	19564	0.28431	0.1709	rs111880194	2068427	17	46117255	G	C	2	0.02703	0.02703	0.851	0.851	0.8468	0	0.8665	0.8417	C	G	17	46117255	G	ADD	3382	0.8529	0.0828	0.7251	1.003	-1.922	0.05462	17	46117255	G	ADD	1529	0.9166	0.1558	0.6754	1.244	-0.5591	0.5761	17	46117255	G	ADD	137	0.487	0.9578	0.07452	3.183	-0.7512	0.4525	17	46117255	G	ADD	1529	0.9166	0.1558	0.6754	1.244	-0.5591	0.5761	17	46117255	G	ADD	137	0.487	0.9578	0.07452	3.183	-0.7512	0.4525	4911
17:46117369	17	46117369	G	T	38	-0.092548	0.013971	3.49E-11	22723	2045704	19564	0.28685	0.1709	rs10514901	2068427	17	46117369	T	G	2	0.02703	0.02703	0.851	0.851	0.8468	0	0.8665	0.8417	G	T	17	46117369	T	ADD	3382	0.8529	0.0828	0.7251	1.003	-1.922	0.05462	17	46117369	T	ADD	1529	0.9166	0.1558	0.6754	1.244	-0.5591	0.5761	17	46117369	T	ADD	137	0.487	0.9578	0.07452	3.183	-0.7512	0.4525	17	46117369	T	ADD	1529	0.9166	0.1558	0.6754	1.244	-0.5591	0.5761	17	46117369	T	ADD	137	0.487	0.9578	0.07452	3.183	-0.7512	0.4525	4911
17:46117469	17	46117469	T	C	38	-0.092568	0.013981	3.57E-11	22723	2045704	19564	0.29461	0.1708	rs17577496	2068427	17	46117469	C	T	2	0.02703	0.02703	0.851	0.851	0.8468	0	0.8665	0.8417	T	C	17	46117469	C	ADD	3382	0.8529	0.0828	0.7251	1.003	-1.922	0.05462	17	46117469	C	ADD	1529	0.9166	0.1558	0.6754	1.244	-0.5591	0.5761	17	46117469	C	ADD	137	0.487	0.9578	0.07452	3.183	-0.7512	0.4525	17	46117469	C	ADD	1529	0.9166	0.1558	0.6754	1.244	-0.5591	0.5761	17	46117469	C	ADD	137	0.487	0.9578	0.07452	3.183	-0.7512	0.4525	4911
17:46117525	17	46117525	C	T	38	-0.092783	0.013973	3.13E-11	22723	2045704	19564	0.29512	0.1708	rs62061851	2068427	17	46117525	T	C	2	0.02703	0.02703	0.851	0.851	0.8468	0	0.8665	0.8417	C	T	17	46117525	T	ADD	3382	0.8529	0.0828	0.7251	1.003	-1.922	0.05462	17	46117525	T	ADD	1529	0.9166	0.1558	0.6754	1.244	-0.5591	0.5761	17	46117525	T	ADD	137	0.487	0.9578	0.07452	3.183	-0.7512	0.4525	17	46117525	T	ADD	1529	0.9166	0.1558	0.6754	1.244	-0.5591	0.5761	17	46117525	T	ADD	137	0.487	0.9578	0.07452	3.183	-0.7512	0.4525	4911
17:46118058	17	46118058	A	C	38	-0.092626	0.013972	3.37E-11	22723	2045704	19564	0.28594	0.1709	rs62061852	2068427	17	46118058	C	A	2	0.02703	0.02703	0.851	0.851	0.8468	0	0.8665	0.8417	A	C	17	46118058	C	ADD	3382	0.8529	0.0828	0.7251	1.003	-1.922	0.05462	17	46118058	C	ADD	1529	0.9166	0.1558	0.6754	1.244	-0.5591	0.5761	17	46118058	C	ADD	137	0.487	0.9578	0.07452	3.183	-0.7512	0.4525	17	46118058	C	ADD	1529	0.9166	0.1558	0.6754	1.244	-0.5591	0.5761	17	46118058	C	ADD	137	0.487	0.9578	0.07452	3.183	-0.7512	0.4525	4911
17:46118649	17	46118649	C	G	38	-0.092063	0.013983	4.58E-11	22723	2045704	19564	0.29114	0.1707	rs17661141	2068427	17	46118649	G	C	2	0.02424	0.02424	0.8482	0.8482	0.8476	0	0.8635	0.8389	C	G	17	46118649	G	ADD	3382	0.8517	0.08281	0.7241	1.002	-1.939	0.05249	17	46118649	G	ADD	1529	0.9088	0.1568	0.6684	1.236	-0.61	0.5418	17	46118649	G	ADD	137	0.487	0.9578	0.07452	3.183	-0.7512	0.4525	17	46118649	G	ADD	1529	0.9088	0.1568	0.6684	1.236	-0.61	0.5418	17	46118649	G	ADD	137	0.487	0.9578	0.07452	3.183	-0.7512	0.4525	4911
17:46118759	17	46118759	T	C	38	-0.092406	0.013979	3.83E-11	22723	2045704	19564	0.28282	0.1708	rs62061853	2068427	17	46118759	C	T	2	0.02613	0.02613	0.8502	0.8502	0.86	0	0.8643	0.8417	T	C	17	46118759	C	ADD	3382	0.8517	0.08281	0.7241	1.002	-1.939	0.05249	17	46118759	C	ADD	1529	0.9166	0.1558	0.6754	1.244	-0.5591	0.5761	17	46118759	C	ADD	137	0.487	0.9578	0.07452	3.183	-0.7512	0.4525	17	46118759	C	ADD	1529	0.9166	0.1558	0.6754	1.244	-0.5591	0.5761	17	46118759	C	ADD	137	0.487	0.9578	0.07452	3.183	-0.7512	0.4525	4911
17:46119081	17	46119081	T	A	36	-0.08925	0.014108	2.51E-10	22282	1574927	19123	0.46097	0.1756	rs1468240	1597209	17	46119081	A	T	2	0.02703	0.02703	0.851	0.851	0.8468	0	0.8665	0.8417	T	A	17	46119081	A	ADD	3382	0.8529	0.0828	0.7251	1.003	-1.922	0.05462	17	46119081	A	ADD	1529	0.9166	0.1558	0.6754	1.244	-0.5591	0.5761	17	46119081	A	ADD	137	0.487	0.9578	0.07452	3.183	-0.7512	0.4525	17	46119081	A	ADD	1529	0.9166	0.1558	0.6754	1.244	-0.5591	0.5761	17	46119081	A	ADD	137	0.487	0.9578	0.07452	3.183	-0.7512	0.4525	4911
17:46119456	17	46119456	G	A	38	-0.092612	0.013974	3.42E-11	22723	2045704	19564	0.28701	0.1708	rs113909426	2068427	17	46119456	A	G	2	0.02703	0.02703	0.851	0.851	0.8468	0	0.8665	0.8417	G	A	17	46119456	A	ADD	3382	0.8529	0.0828	0.7251	1.003	-1.922	0.05462	17	46119456	A	ADD	1529	0.9166	0.1558	0.6754	1.244	-0.5591	0.5761	17	46119456	A	ADD	137	0.487	0.9578	0.07452	3.183	-0.7512	0.4525	17	46119456	A	ADD	1529	0.9166	0.1558	0.6754	1.244	-0.5591	0.5761	17	46119456	A	ADD	137	0.487	0.9578	0.07452	3.183	-0.7512	0.4525	4911
17:46119666	17	46119666	T	C	38	-0.09257	0.013977	3.52E-11	22723	2045704	19564	0.27966	0.1709	rs111678697	2068427	17	46119666	C	T	2	0.02703	0.02703	0.851	0.851	0.8468	0	0.8665	0.8417	T	C	17	46119666	C	ADD	3382	0.8529	0.0828	0.7251	1.003	-1.922	0.05462	17	46119666	C	ADD	1529	0.9166	0.1558	0.6754	1.244	-0.5591	0.5761	17	46119666	C	ADD	137	0.487	0.9578	0.07452	3.183	-0.7512	0.4525	17	46119666	C	ADD	1529	0.9166	0.1558	0.6754	1.244	-0.5591	0.5761	17	46119666	C	ADD	137	0.487	0.9578	0.07452	3.183	-0.7512	0.4525	4911
17:46120237	17	46120237	T	C	38	-0.087583	0.013865	2.67E-10	22723	2045704	19564	0.51398	0.1726	rs4383188	2068427	17	46120237	C	T	2	0.01011	0.01011	0.8329	0.8329	0.5783	0	0.8761	0.8076	T	C	17	46120237	C	ADD	3382	0.8468	0.08166	0.7216	0.9938	-2.036	0.04179	17	46120237	C	ADD	1529	0.8361	0.1446	0.6298	1.11	-1.239	0.2155	17	46120237	C	ADD	137	0.487	0.9578	0.07452	3.183	-0.7512	0.4525	17	46120237	C	ADD	1529	0.8361	0.1446	0.6298	1.11	-1.239	0.2155	17	46120237	C	ADD	137	0.487	0.9578	0.07452	3.183	-0.7512	0.4525	4911
17:46120440	17	46120440	T	C	38	-0.092167	0.013982	4.35E-11	22723	2045704	19564	0.2831	0.1708	rs1966345	2068427	17	46120440	C	T	2	0.02835	0.02835	0.8522	0.8522	0.8579	0	0.8665	0.8435	T	C	17	46120440	C	ADD	3382	0.8548	0.08282	0.7267	1.005	-1.895	0.05813	17	46120440	C	ADD	1529	0.9166	0.1558	0.6754	1.244	-0.5591	0.5761	17	46120440	C	ADD	137	0.487	0.9578	0.07452	3.183	-0.7512	0.4525	17	46120440	C	ADD	1529	0.9166	0.1558	0.6754	1.244	-0.5591	0.5761	17	46120440	C	ADD	137	0.487	0.9578	0.07452	3.183	-0.7512	0.4525	4911
17:46120714	17	46120714	C	T	38	-0.092584	0.013976	3.48E-11	22723	2045704	19564	0.28953	0.1709	rs62061854	2068427	17	46120714	T	C	2	0.02703	0.02703	0.851	0.851	0.8468	0	0.8665	0.8417	C	T	17	46120714	T	ADD	3382	0.8529	0.0828	0.7251	1.003	-1.922	0.05462	17	46120714	T	ADD	1529	0.9166	0.1558	0.6754	1.244	-0.5591	0.5761	17	46120714	T	ADD	137	0.487	0.9578	0.07452	3.183	-0.7512	0.4525	17	46120714	T	ADD	1529	0.9166	0.1558	0.6754	1.244	-0.5591	0.5761	17	46120714	T	ADD	137	0.487	0.9578	0.07452	3.183	-0.7512	0.4525	4911
17:46121440	17	46121440	T	C	38	-0.091983	0.013976	4.66E-11	22723	2045704	19564	0.27688	0.1709	rs3087534	2068427	17	46121440	C	T	2	0.02703	0.02703	0.851	0.851	0.8468	0	0.8665	0.8417	T	C	17	46121440	C	ADD	3382	0.8529	0.0828	0.7251	1.003	-1.922	0.05462	17	46121440	C	ADD	1529	0.9166	0.1558	0.6754	1.244	-0.5591	0.5761	17	46121440	C	ADD	137	0.487	0.9578	0.07452	3.183	-0.7512	0.4525	17	46121440	C	ADD	1529	0.9166	0.1558	0.6754	1.244	-0.5591	0.5761	17	46121440	C	ADD	137	0.487	0.9578	0.07452	3.183	-0.7512	0.4525	4911
17:46122304	17	46122304	G	A	30	-0.096465	0.015967	1.53E-09	17757	1885302	15338	0.23749	0.1694	rs62061855	1903059	17	46122304	A	G	2	0.02703	0.02703	0.851	0.851	0.8468	0	0.8665	0.8417	G	A	17	46122304	A	ADD	3382	0.8529	0.0828	0.7251	1.003	-1.922	0.05462	17	46122304	A	ADD	1529	0.9166	0.1558	0.6754	1.244	-0.5591	0.5761	17	46122304	A	ADD	137	0.487	0.9578	0.07452	3.183	-0.7512	0.4525	17	46122304	A	ADD	1529	0.9166	0.1558	0.6754	1.244	-0.5591	0.5761	17	46122304	A	ADD	137	0.487	0.9578	0.07452	3.183	-0.7512	0.4525	4911
17:46122667	17	46122667	T	C	29	-0.097799	0.016038	1.07E-09	17668	1610980	15249	0.21879	0.1671	rs62061858	1628648	17	46122667	C	T	2	0.01993	0.01993	0.8438	0.8438	0.7753	0	0.8665	0.8301	T	C	17	46122667	C	ADD	3382	0.8436	0.08281	0.7172	0.9923	-2.054	0.04	17	46122667	C	ADD	1529	0.9166	0.1558	0.6754	1.244	-0.5591	0.5761	17	46122667	C	ADD	137	0.487	0.9578	0.07452	3.183	-0.7512	0.4525	17	46122667	C	ADD	1529	0.9166	0.1558	0.6754	1.244	-0.5591	0.5761	17	46122667	C	ADD	137	0.487	0.9578	0.07452	3.183	-0.7512	0.4525	4911
17:46122712	17	46122712	A	T	38	-0.092556	0.013982	3.60E-11	22723	2045704	19564	0.28023	0.1709	rs112560196	2068427	17	46122712	T	A	2	0.02309	0.02309	0.8472	0.8472	0.8091	0	0.8665	0.8356	A	T	17	46122712	T	ADD	3382	0.8483	0.08281	0.7212	0.9978	-1.987	0.04691	17	46122712	T	ADD	1529	0.9166	0.1558	0.6754	1.244	-0.5591	0.5761	17	46122712	T	ADD	137	0.487	0.9578	0.07452	3.183	-0.7512	0.4525	17	46122712	T	ADD	1529	0.9166	0.1558	0.6754	1.244	-0.5591	0.5761	17	46122712	T	ADD	137	0.487	0.9578	0.07452	3.183	-0.7512	0.4525	4911
17:46123144	17	46123144	C	A	38	-0.092531	0.013976	3.58E-11	22723	2045704	19564	0.28915	0.1709	rs75652502	2068427	17	46123144	A	C	2	0.02309	0.02309	0.8472	0.8472	0.8091	0	0.8665	0.8356	C	A	17	46123144	A	ADD	3382	0.8483	0.08281	0.7212	0.9978	-1.987	0.04691	17	46123144	A	ADD	1529	0.9166	0.1558	0.6754	1.244	-0.5591	0.5761	17	46123144	A	ADD	137	0.487	0.9578	0.07452	3.183	-0.7512	0.4525	17	46123144	A	ADD	1529	0.9166	0.1558	0.6754	1.244	-0.5591	0.5761	17	46123144	A	ADD	137	0.487	0.9578	0.07452	3.183	-0.7512	0.4525	4911
17:46123743	17	46123743	C	G	38	-0.092237	0.013981	4.18E-11	22723	2045704	19564	0.28055	0.1709	rs62061859	2068427	17	46123743	G	C	2	0.02273	0.02273	0.8469	0.8469	0.8151	0	0.8655	0.8356	C	G	17	46123743	G	ADD	3382	0.8477	0.08281	0.7207	0.9971	-1.995	0.04602	17	46123743	G	ADD	1529	0.9166	0.1558	0.6754	1.244	-0.5591	0.5761	17	46123743	G	ADD	137	0.487	0.9578	0.07452	3.183	-0.7512	0.4525	17	46123743	G	ADD	1529	0.9166	0.1558	0.6754	1.244	-0.5591	0.5761	17	46123743	G	ADD	137	0.487	0.9578	0.07452	3.183	-0.7512	0.4525	4911
17:46123978	17	46123978	G	C	38	-0.092076	0.013976	4.45E-11	22723	2045704	19564	0.28934	0.1709	rs55802590	2068427	17	46123978	C	G	2	0.02309	0.02309	0.8472	0.8472	0.8091	0	0.8665	0.8356	G	C	17	46123978	C	ADD	3382	0.8483	0.08281	0.7212	0.9978	-1.987	0.04691	17	46123978	C	ADD	1529	0.9166	0.1558	0.6754	1.244	-0.5591	0.5761	17	46123978	C	ADD	137	0.487	0.9578	0.07452	3.183	-0.7512	0.4525	17	46123978	C	ADD	1529	0.9166	0.1558	0.6754	1.244	-0.5591	0.5761	17	46123978	C	ADD	137	0.487	0.9578	0.07452	3.183	-0.7512	0.4525	4911
17:46124301	17	46124301	G	A	38	-0.092075	0.013978	4.48E-11	22723	2045704	19564	0.29098	0.1708	rs56257094	2068427	17	46124301	A	G	2	0.02284	0.02284	0.847	0.847	0.8066	0	0.8665	0.8352	G	A	17	46124301	A	ADD	3382	0.8478	0.08281	0.7208	0.9972	-1.993	0.04623	17	46124301	A	ADD	1529	0.9166	0.1558	0.6754	1.244	-0.5591	0.5761	17	46124301	A	ADD	137	0.487	0.9578	0.07452	3.183	-0.7512	0.4525	17	46124301	A	ADD	1529	0.9166	0.1558	0.6754	1.244	-0.5591	0.5761	17	46124301	A	ADD	137	0.487	0.9578	0.07452	3.183	-0.7512	0.4525	4911
17:46124314	17	46124314	A	C	38	-0.092075	0.013983	4.55E-11	22723	2045704	19564	0.27903	0.1708	rs55672516	2068427	17	46124314	C	A	2	0.02309	0.02309	0.8472	0.8472	0.8091	0	0.8665	0.8356	A	C	17	46124314	C	ADD	3382	0.8483	0.08281	0.7212	0.9978	-1.987	0.04691	17	46124314	C	ADD	1529	0.9166	0.1558	0.6754	1.244	-0.5591	0.5761	17	46124314	C	ADD	137	0.487	0.9578	0.07452	3.183	-0.7512	0.4525	17	46124314	C	ADD	1529	0.9166	0.1558	0.6754	1.244	-0.5591	0.5761	17	46124314	C	ADD	137	0.487	0.9578	0.07452	3.183	-0.7512	0.4525	4911
17:46124425	17	46124425	G	C	38	-0.091954	0.013984	4.84E-11	22723	2045704	19564	0.27882	0.1708	rs112073200	2068427	17	46124425	C	G	2	0.02309	0.02309	0.8472	0.8472	0.8091	0	0.8665	0.8356	G	C	17	46124425	C	ADD	3382	0.8483	0.08281	0.7212	0.9978	-1.987	0.04691	17	46124425	C	ADD	1529	0.9166	0.1558	0.6754	1.244	-0.5591	0.5761	17	46124425	C	ADD	137	0.487	0.9578	0.07452	3.183	-0.7512	0.4525	17	46124425	C	ADD	1529	0.9166	0.1558	0.6754	1.244	-0.5591	0.5761	17	46124425	C	ADD	137	0.487	0.9578	0.07452	3.183	-0.7512	0.4525	4911
17:46124499	17	46124499	C	T	38	-0.092156	0.013979	4.32E-11	22723	2045704	19564	0.26992	0.1708	rs62063163	2068427	17	46124499	T	C	2	0.02309	0.02309	0.8472	0.8472	0.8091	0	0.8665	0.8356	C	T	17	46124499	T	ADD	3382	0.8483	0.08281	0.7212	0.9978	-1.987	0.04691	17	46124499	T	ADD	1529	0.9166	0.1558	0.6754	1.244	-0.5591	0.5761	17	46124499	T	ADD	137	0.487	0.9578	0.07452	3.183	-0.7512	0.4525	17	46124499	T	ADD	1529	0.9166	0.1558	0.6754	1.244	-0.5591	0.5761	17	46124499	T	ADD	137	0.487	0.9578	0.07452	3.183	-0.7512	0.4525	4911
17:46124781	17	46124781	A	G	38	-0.092237	0.013978	4.15E-11	22723	2045704	19564	0.28816	0.1708	rs62063165	2068427	17	46124781	G	A	2	0.02653	0.02653	0.8506	0.8506	0.8424	0	0.8665	0.841	A	G	17	46124781	G	ADD	3382	0.8483	0.08281	0.7212	0.9978	-1.987	0.04691	17	46124781	G	ADD	1529	0.933	0.1557	0.6876	1.266	-0.4455	0.6559	17	46124781	G	ADD	137	0.487	0.9578	0.07452	3.183	-0.7512	0.4525	17	46124781	G	ADD	1529	0.933	0.1557	0.6876	1.266	-0.4455	0.6559	17	46124781	G	ADD	137	0.487	0.9578	0.07452	3.183	-0.7512	0.4525	4911
17:46124865	17	46124865	A	G	38	-0.091381	0.013977	6.24E-11	22723	2045704	19564	0.28336	0.171	rs62063166	2068427	17	46124865	G	A	2	0.02653	0.02653	0.8506	0.8506	0.8424	0	0.8665	0.841	A	G	17	46124865	G	ADD	3382	0.8483	0.08281	0.7212	0.9978	-1.987	0.04691	17	46124865	G	ADD	1529	0.933	0.1557	0.6876	1.266	-0.4455	0.6559	17	46124865	G	ADD	137	0.487	0.9578	0.07452	3.183	-0.7512	0.4525	17	46124865	G	ADD	1529	0.933	0.1557	0.6876	1.266	-0.4455	0.6559	17	46124865	G	ADD	137	0.487	0.9578	0.07452	3.183	-0.7512	0.4525	4911
17:46125198	17	46125198	G	A	38	-0.09227	0.01398	4.11E-11	22723	2045704	19564	0.29296	0.1708	rs55669501	2068427	17	46125198	A	G	2	0.0243	0.0243	0.8484	0.8484	0.8208	0	0.8665	0.8375	G	A	17	46125198	A	ADD	3382	0.8483	0.08281	0.7212	0.9978	-1.987	0.04691	17	46125198	A	ADD	1529	0.9196	0.156	0.6774	1.248	-0.5375	0.5909	17	46125198	A	ADD	137	0.487	0.9578	0.07452	3.183	-0.7512	0.4525	17	46125198	A	ADD	1529	0.9196	0.156	0.6774	1.248	-0.5375	0.5909	17	46125198	A	ADD	137	0.487	0.9578	0.07452	3.183	-0.7512	0.4525	4911
17:46125242	17	46125242	C	T	38	-0.09191	0.01399	5.04E-11	22723	2045704	19564	0.29422	0.1706	rs55686102	2068427	17	46125242	T	C	2	0.02607	0.02607	0.8501	0.8501	0.8375	0	0.8665	0.8402	C	T	17	46125242	T	ADD	3382	0.8473	0.08288	0.7202	0.9967	-2	0.04554	17	46125242	T	ADD	1529	0.933	0.1557	0.6876	1.266	-0.4455	0.6559	17	46125242	T	ADD	137	0.487	0.9578	0.07452	3.183	-0.7512	0.4525	17	46125242	T	ADD	1529	0.933	0.1557	0.6876	1.266	-0.4455	0.6559	17	46125242	T	ADD	137	0.487	0.9578	0.07452	3.183	-0.7512	0.4525	4911
17:46125586	17	46125586	C	G	38	-0.091983	0.01398	4.72E-11	22723	2045704	19564	0.28028	0.1708	rs55885063	2068427	17	46125586	G	C	2	0.02653	0.02653	0.8506	0.8506	0.8424	0	0.8665	0.841	C	G	17	46125586	G	ADD	3382	0.8483	0.08281	0.7212	0.9978	-1.987	0.04691	17	46125586	G	ADD	1529	0.933	0.1557	0.6876	1.266	-0.4455	0.6559	17	46125586	G	ADD	137	0.487	0.9578	0.07452	3.183	-0.7512	0.4525	17	46125586	G	ADD	1529	0.933	0.1557	0.6876	1.266	-0.4455	0.6559	17	46125586	G	ADD	137	0.487	0.9578	0.07452	3.183	-0.7512	0.4525	4911
17:46125765	17	46125765	C	G	38	-0.092077	0.01398	4.51E-11	22723	2045704	19564	0.27366	0.1708	rs56273589	2068427	17	46125765	G	C	2	0.02653	0.02653	0.8506	0.8506	0.8424	0	0.8665	0.841	C	G	17	46125765	G	ADD	3382	0.8483	0.08281	0.7212	0.9978	-1.987	0.04691	17	46125765	G	ADD	1529	0.933	0.1557	0.6876	1.266	-0.4455	0.6559	17	46125765	G	ADD	137	0.487	0.9578	0.07452	3.183	-0.7512	0.4525	17	46125765	G	ADD	1529	0.933	0.1557	0.6876	1.266	-0.4455	0.6559	17	46125765	G	ADD	137	0.487	0.9578	0.07452	3.183	-0.7512	0.4525	4911
17:46125945	17	46125945	C	T	38	-0.092161	0.013987	4.42E-11	22723	2045704	19564	0.27491	0.1706	rs62063171	2068427	17	46125945	T	C	2	0.02791	0.02791	0.8518	0.8518	0.8591	0	0.866	0.8432	C	T	17	46125945	T	ADD	3382	0.8503	0.08284	0.7229	1	-1.957	0.0503	17	46125945	T	ADD	1529	0.933	0.1557	0.6876	1.266	-0.4455	0.6559	17	46125945	T	ADD	137	0.487	0.9578	0.07452	3.183	-0.7512	0.4525	17	46125945	T	ADD	1529	0.933	0.1557	0.6876	1.266	-0.4455	0.6559	17	46125945	T	ADD	137	0.487	0.9578	0.07452	3.183	-0.7512	0.4525	4911
17:46126000	17	46126000	T	C	38	-0.0924	0.013987	3.95E-11	22723	2045704	19564	0.28936	0.1708	rs62063172	2068427	17	46126000	C	T	2	0.02653	0.02653	0.8506	0.8506	0.8424	0	0.8665	0.841	T	C	17	46126000	C	ADD	3382	0.8483	0.08281	0.7212	0.9978	-1.987	0.04691	17	46126000	C	ADD	1529	0.933	0.1557	0.6876	1.266	-0.4455	0.6559	17	46126000	C	ADD	137	0.487	0.9578	0.07452	3.183	-0.7512	0.4525	17	46126000	C	ADD	1529	0.933	0.1557	0.6876	1.266	-0.4455	0.6559	17	46126000	C	ADD	137	0.487	0.9578	0.07452	3.183	-0.7512	0.4525	4911
17:46126047	17	46126047	C	T	38	-0.092479	0.013981	3.72E-11	22723	2045704	19564	0.27443	0.1708	rs76380490	2068427	17	46126047	T	C	2	0.02653	0.02653	0.8506	0.8506	0.8424	0	0.8665	0.841	C	T	17	46126047	T	ADD	3382	0.8483	0.08281	0.7212	0.9978	-1.987	0.04691	17	46126047	T	ADD	1529	0.933	0.1557	0.6876	1.266	-0.4455	0.6559	17	46126047	T	ADD	137	0.487	0.9578	0.07452	3.183	-0.7512	0.4525	17	46126047	T	ADD	1529	0.933	0.1557	0.6876	1.266	-0.4455	0.6559	17	46126047	T	ADD	137	0.487	0.9578	0.07452	3.183	-0.7512	0.4525	4911
17:46126938	17	46126938	T	G	37	-0.092913	0.014017	3.39E-11	22634	1771382	19475	0.25767	0.169	rs77095128	1794016	17	46126938	G	T	2	0.02653	0.02653	0.8506	0.8506	0.8424	0	0.8665	0.841	T	G	17	46126938	G	ADD	3382	0.8483	0.08281	0.7212	0.9978	-1.987	0.04691	17	46126938	G	ADD	1529	0.933	0.1557	0.6876	1.266	-0.4455	0.6559	17	46126938	G	ADD	137	0.487	0.9578	0.07452	3.183	-0.7512	0.4525	17	46126938	G	ADD	1529	0.933	0.1557	0.6876	1.266	-0.4455	0.6559	17	46126938	G	ADD	137	0.487	0.9578	0.07452	3.183	-0.7512	0.4525	4911
17:46127383	17	46127383	A	G	38	-0.091823	0.013985	5.17E-11	22723	2045704	19564	0.27546	0.1707	rs113638513	2068427	17	46127383	G	A	2	0.02653	0.02653	0.8506	0.8506	0.8424	0	0.8665	0.841	A	G	17	46127383	G	ADD	3382	0.8483	0.08281	0.7212	0.9978	-1.987	0.04691	17	46127383	G	ADD	1529	0.933	0.1557	0.6876	1.266	-0.4455	0.6559	17	46127383	G	ADD	137	0.487	0.9578	0.07452	3.183	-0.7512	0.4525	17	46127383	G	ADD	1529	0.933	0.1557	0.6876	1.266	-0.4455	0.6559	17	46127383	G	ADD	137	0.487	0.9578	0.07452	3.183	-0.7512	0.4525	4911
17:46128134	17	46128134	A	G	38	-0.092136	0.013986	4.47E-11	22723	2045704	19564	0.25552	0.1708	rs17577650	2068427	17	46128134	G	A	2	0.02653	0.02653	0.8506	0.8506	0.8424	0	0.8665	0.841	A	G	17	46128134	G	ADD	3382	0.8483	0.08281	0.7212	0.9978	-1.987	0.04691	17	46128134	G	ADD	1529	0.933	0.1557	0.6876	1.266	-0.4455	0.6559	17	46128134	G	ADD	137	0.487	0.9578	0.07452	3.183	-0.7512	0.4525	17	46128134	G	ADD	1529	0.933	0.1557	0.6876	1.266	-0.4455	0.6559	17	46128134	G	ADD	137	0.487	0.9578	0.07452	3.183	-0.7512	0.4525	4911
17:46128473	17	46128473	A	G	37	-0.091259	0.014009	7.29E-11	22412	2045402	19410	0.31708	0.1708	rs1122381	2067814	17	46128473	G	A	2	0.02653	0.02653	0.8506	0.8506	0.8424	0	0.8665	0.841	A	G	17	46128473	G	ADD	3382	0.8483	0.08281	0.7212	0.9978	-1.987	0.04691	17	46128473	G	ADD	1529	0.933	0.1557	0.6876	1.266	-0.4455	0.6559	17	46128473	G	ADD	137	0.487	0.9578	0.07452	3.183	-0.7512	0.4525	17	46128473	G	ADD	1529	0.933	0.1557	0.6876	1.266	-0.4455	0.6559	17	46128473	G	ADD	137	0.487	0.9578	0.07452	3.183	-0.7512	0.4525	4911
17:46128713	17	46128713	C	T	37	-0.0911	0.014009	7.87E-11	22412	2045402	19410	0.3082	0.1708	rs1122380	2067814	17	46128713	T	C	2	0.02653	0.02653	0.8506	0.8506	0.8424	0	0.8665	0.841	C	T	17	46128713	T	ADD	3382	0.8483	0.08281	0.7212	0.9978	-1.987	0.04691	17	46128713	T	ADD	1529	0.933	0.1557	0.6876	1.266	-0.4455	0.6559	17	46128713	T	ADD	137	0.487	0.9578	0.07452	3.183	-0.7512	0.4525	17	46128713	T	ADD	1529	0.933	0.1557	0.6876	1.266	-0.4455	0.6559	17	46128713	T	ADD	137	0.487	0.9578	0.07452	3.183	-0.7512	0.4525	4911
17:46129116	17	46129116	C	T	38	-0.091988	0.013987	4.81E-11	22723	2045704	19564	0.29633	0.1708	rs62063200	2068427	17	46129116	T	C	2	0.02653	0.02653	0.8506	0.8506	0.8424	0	0.8665	0.841	C	T	17	46129116	T	ADD	3382	0.8483	0.08281	0.7212	0.9978	-1.987	0.04691	17	46129116	T	ADD	1529	0.933	0.1557	0.6876	1.266	-0.4455	0.6559	17	46129116	T	ADD	137	0.487	0.9578	0.07452	3.183	-0.7512	0.4525	17	46129116	T	ADD	1529	0.933	0.1557	0.6876	1.266	-0.4455	0.6559	17	46129116	T	ADD	137	0.487	0.9578	0.07452	3.183	-0.7512	0.4525	4911
17:46129280	17	46129280	C	G	38	-0.092438	0.013987	3.88E-11	22723	2045704	19564	0.28241	0.1708	rs10514903	2068427	17	46129280	G	C	2	0.02653	0.02653	0.8506	0.8506	0.8424	0	0.8665	0.841	C	G	17	46129280	G	ADD	3382	0.8483	0.08281	0.7212	0.9978	-1.987	0.04691	17	46129280	G	ADD	1529	0.933	0.1557	0.6876	1.266	-0.4455	0.6559	17	46129280	G	ADD	137	0.487	0.9578	0.07452	3.183	-0.7512	0.4525	17	46129280	G	ADD	1529	0.933	0.1557	0.6876	1.266	-0.4455	0.6559	17	46129280	G	ADD	137	0.487	0.9578	0.07452	3.183	-0.7512	0.4525	4911
17:46129700	17	46129700	A	G	38	-0.09211	0.013986	4.53E-11	22723	2045704	19564	0.29954	0.1708	rs17661348	2068427	17	46129700	G	A	2	0.02653	0.02653	0.8506	0.8506	0.8424	0	0.8665	0.841	A	G	17	46129700	G	ADD	3382	0.8483	0.08281	0.7212	0.9978	-1.987	0.04691	17	46129700	G	ADD	1529	0.933	0.1557	0.6876	1.266	-0.4455	0.6559	17	46129700	G	ADD	137	0.487	0.9578	0.07452	3.183	-0.7512	0.4525	17	46129700	G	ADD	1529	0.933	0.1557	0.6876	1.266	-0.4455	0.6559	17	46129700	G	ADD	137	0.487	0.9578	0.07452	3.183	-0.7512	0.4525	4911
17:46130412	17	46130412	A	G	38	-0.092499	0.013993	3.84E-11	22723	2045704	19564	0.25322	0.1707	rs17661385	2068427	17	46130412	G	A	2	0.02653	0.02653	0.8506	0.8506	0.8424	0	0.8665	0.841	A	G	17	46130412	G	ADD	3382	0.8483	0.08281	0.7212	0.9978	-1.987	0.04691	17	46130412	G	ADD	1529	0.933	0.1557	0.6876	1.266	-0.4455	0.6559	17	46130412	G	ADD	137	0.487	0.9578	0.07452	3.183	-0.7512	0.4525	17	46130412	G	ADD	1529	0.933	0.1557	0.6876	1.266	-0.4455	0.6559	17	46130412	G	ADD	137	0.487	0.9578	0.07452	3.183	-0.7512	0.4525	4911
17:46130521	17	46130521	C	T	38	-0.091447	0.013992	6.34E-11	22723	2045704	19564	0.35017	0.1719	rs10514904	2068427	17	46130521	T	C	2	0.02784	0.02784	0.8518	0.8518	0.7946	0	0.8727	0.8392	C	T	17	46130521	T	ADD	3382	0.8483	0.08278	0.7213	0.9977	-1.987	0.04688	17	46130521	T	ADD	1529	0.9394	0.1558	0.6922	1.275	-0.4012	0.6883	17	46130521	T	ADD	137	0.487	0.9578	0.07452	3.183	-0.7512	0.4525	17	46130521	T	ADD	1529	0.9394	0.1558	0.6922	1.275	-0.4012	0.6883	17	46130521	T	ADD	137	0.487	0.9578	0.07452	3.183	-0.7512	0.4525	4911
17:46130778	17	46130778	C	G	38	-0.090597	0.014001	9.74E-11	22723	2045704	19564	0.27036	0.1705	rs17661428	2068427	17	46130778	G	C	2	0.02056	0.02056	0.8442	0.8442	0.6998	0	0.8752	0.8258	C	G	17	46130778	G	ADD	3382	0.8467	0.08286	0.7197	0.996	-2.009	0.04456	17	46130778	G	ADD	1529	0.9113	0.1565	0.6706	1.238	-0.5933	0.553	17	46130778	G	ADD	137	0.487	0.9578	0.07452	3.183	-0.7512	0.4525	17	46130778	G	ADD	1529	0.9113	0.1565	0.6706	1.238	-0.5933	0.553	17	46130778	G	ADD	137	0.487	0.9578	0.07452	3.183	-0.7512	0.4525	4911
17:46130852	17	46130852	A	G	38	-0.092244	0.01399	4.29E-11	22723	2045704	19564	0.29597	0.1708	rs17577877	2068427	17	46130852	G	A	2	0.03119	0.03119	0.8545	0.8545	0.8384	0	0.8709	0.8446	A	G	17	46130852	G	ADD	3382	0.8483	0.08281	0.7212	0.9978	-1.987	0.04691	17	46130852	G	ADD	1529	0.9451	0.1559	0.6962	1.283	-0.3623	0.7172	17	46130852	G	ADD	137	0.6579	1.016	0.0898	4.82	-0.412	0.6803	17	46130852	G	ADD	1529	0.9451	0.1559	0.6962	1.283	-0.3623	0.7172	17	46130852	G	ADD	137	0.6579	1.016	0.0898	4.82	-0.412	0.6803	4911
17:46131308	17	46131308	G	T	37	-0.078196	0.012992	1.76E-09	22634	1771382	19475	0.087683	0.1941	rs8070942	1794016	17	46131308	T	G	2	0.4186	0.4186	0.951	0.951	0.4183	0	0.8921	0.9893	G	T	17	46131308	T	ADD	3382	0.9003	0.07547	0.7765	1.044	-1.392	0.164	17	46131308	T	ADD	1529	1.156	0.1116	0.9287	1.438	1.297	0.1946	17	46131308	T	ADD	137	0.3705	0.9227	0.06073	2.26	-1.076	0.2819	17	46131308	T	ADD	1529	1.156	0.1116	0.9287	1.438	1.297	0.1946	17	46131308	T	ADD	137	0.3705	0.9227	0.06073	2.26	-1.076	0.2819	4911
17:46131579	17	46131579	C	T	38	-0.092358	0.013986	4.01E-11	22723	2045704	19564	0.28668	0.1708	rs62063202	2068427	17	46131579	T	C	2	0.0257	0.0257	0.8498	0.8498	0.8753	0	0.8623	0.8422	C	T	17	46131579	T	ADD	3382	0.8482	0.08286	0.7211	0.9978	-1.986	0.04699	17	46131579	T	ADD	1529	0.9301	0.1558	0.6853	1.262	-0.465	0.642	17	46131579	T	ADD	137	0.487	0.9578	0.07452	3.183	-0.7512	0.4525	17	46131579	T	ADD	1529	0.9301	0.1558	0.6853	1.262	-0.465	0.642	17	46131579	T	ADD	137	0.487	0.9578	0.07452	3.183	-0.7512	0.4525	4911
17:46131947	17	46131947	T	C	37	-0.093067	0.014022	3.20E-11	22634	1771382	19475	0.29173	0.169	rs62063203	1794016	17	46131947	C	T	2	0.0257	0.0257	0.8498	0.8498	0.8753	0	0.8623	0.8422	T	C	17	46131947	C	ADD	3382	0.8482	0.08286	0.7211	0.9978	-1.986	0.04699	17	46131947	C	ADD	1529	0.9301	0.1558	0.6853	1.262	-0.465	0.642	17	46131947	C	ADD	137	0.487	0.9578	0.07452	3.183	-0.7512	0.4525	17	46131947	C	ADD	1529	0.9301	0.1558	0.6853	1.262	-0.465	0.642	17	46131947	C	ADD	137	0.487	0.9578	0.07452	3.183	-0.7512	0.4525	4911
17:46131998	17	46131998	G	A	38	-0.092151	0.013989	4.47E-11	22723	2045704	19564	0.31182	0.1707	rs111724389	2068427	17	46131998	A	G	2	0.02371	0.02371	0.8479	0.8479	0.8505	0	0.8629	0.8388	G	A	17	46131998	A	ADD	3382	0.8463	0.08281	0.7195	0.9955	-2.015	0.04391	17	46131998	A	ADD	1529	0.9301	0.1558	0.6853	1.262	-0.465	0.642	17	46131998	A	ADD	137	0.487	0.9578	0.07452	3.183	-0.7512	0.4525	17	46131998	A	ADD	1529	0.9301	0.1558	0.6853	1.262	-0.465	0.642	17	46131998	A	ADD	137	0.487	0.9578	0.07452	3.183	-0.7512	0.4525	4911
17:46132108	17	46132108	A	T	37	-0.0885	0.014093	3.39E-10	22371	1849249	19212	0.48828	0.1764	rs112401617	1871620	17	46132108	T	A	2	0.0257	0.0257	0.8498	0.8498	0.8753	0	0.8623	0.8422	A	T	17	46132108	T	ADD	3382	0.8482	0.08286	0.7211	0.9978	-1.986	0.04699	17	46132108	T	ADD	1529	0.9301	0.1558	0.6853	1.262	-0.465	0.642	17	46132108	T	ADD	137	0.487	0.9578	0.07452	3.183	-0.7512	0.4525	17	46132108	T	ADD	1529	0.9301	0.1558	0.6853	1.262	-0.465	0.642	17	46132108	T	ADD	137	0.487	0.9578	0.07452	3.183	-0.7512	0.4525	4911
17:46132262	17	46132262	T	C	38	-0.092638	0.013996	3.62E-11	22723	2045704	19564	0.28579	0.1707	rs17577954	2068427	17	46132262	C	T	2	0.0257	0.0257	0.8498	0.8498	0.8753	0	0.8623	0.8422	T	C	17	46132262	C	ADD	3382	0.8482	0.08286	0.7211	0.9978	-1.986	0.04699	17	46132262	C	ADD	1529	0.9301	0.1558	0.6853	1.262	-0.465	0.642	17	46132262	C	ADD	137	0.487	0.9578	0.07452	3.183	-0.7512	0.4525	17	46132262	C	ADD	1529	0.9301	0.1558	0.6853	1.262	-0.465	0.642	17	46132262	C	ADD	137	0.487	0.9578	0.07452	3.183	-0.7512	0.4525	4911
17:46132509	17	46132509	T	C	38	-0.092453	0.013995	3.94E-11	22723	2045704	19564	0.28892	0.1707	rs55780786	2068427	17	46132509	C	T	2	0.0257	0.0257	0.8498	0.8498	0.8753	0	0.8623	0.8422	T	C	17	46132509	C	ADD	3382	0.8482	0.08286	0.7211	0.9978	-1.986	0.04699	17	46132509	C	ADD	1529	0.9301	0.1558	0.6853	1.262	-0.465	0.642	17	46132509	C	ADD	137	0.487	0.9578	0.07452	3.183	-0.7512	0.4525	17	46132509	C	ADD	1529	0.9301	0.1558	0.6853	1.262	-0.465	0.642	17	46132509	C	ADD	137	0.487	0.9578	0.07452	3.183	-0.7512	0.4525	4911
17:46132619	17	46132619	T	C	38	-0.092199	0.013987	4.34E-11	22723	2045704	19564	0.29003	0.1708	rs56119705	2068427	17	46132619	C	T	2	0.0257	0.0257	0.8498	0.8498	0.8753	0	0.8623	0.8422	T	C	17	46132619	C	ADD	3382	0.8482	0.08286	0.7211	0.9978	-1.986	0.04699	17	46132619	C	ADD	1529	0.9301	0.1558	0.6853	1.262	-0.465	0.642	17	46132619	C	ADD	137	0.487	0.9578	0.07452	3.183	-0.7512	0.4525	17	46132619	C	ADD	1529	0.9301	0.1558	0.6853	1.262	-0.465	0.642	17	46132619	C	ADD	137	0.487	0.9578	0.07452	3.183	-0.7512	0.4525	4911
17:46133076	17	46133076	C	T	38	-0.091824	0.013991	5.28E-11	22723	2045704	19564	0.2874	0.1707	rs17577975	2068427	17	46133076	T	C	2	0.02547	0.02547	0.8495	0.8495	0.8729	0	0.8623	0.8418	C	T	17	46133076	T	ADD	3382	0.8478	0.08289	0.7207	0.9974	-1.992	0.04639	17	46133076	T	ADD	1529	0.9301	0.1558	0.6853	1.262	-0.465	0.642	17	46133076	T	ADD	137	0.487	0.9578	0.07452	3.183	-0.7512	0.4525	17	46133076	T	ADD	1529	0.9301	0.1558	0.6853	1.262	-0.465	0.642	17	46133076	T	ADD	137	0.487	0.9578	0.07452	3.183	-0.7512	0.4525	4911
17:46133567	17	46133567	A	G	38	-0.077826	0.012968	1.96E-09	22723	2045704	19564	0.10093	0.1926	rs7207582	2068427	17	46133567	G	A	2	0.3914	0.3914	0.9482	0.9482	0.4438	0	0.8926	0.9843	A	G	17	46133567	G	ADD	3382	0.8969	0.07548	0.7735	1.04	-1.442	0.1492	17	46133567	G	ADD	1529	1.158	0.1115	0.9304	1.44	1.313	0.1892	17	46133567	G	ADD	137	0.2983	0.8636	0.05489	1.621	-1.401	0.1613	17	46133567	G	ADD	1529	1.158	0.1115	0.9304	1.44	1.313	0.1892	17	46133567	G	ADD	137	0.2983	0.8636	0.05489	1.621	-1.401	0.1613	4911
17:46133622	17	46133622	C	G	38	-0.091986	0.013986	4.80E-11	22723	2045704	19564	0.27286	0.1708	rs12150087	2068427	17	46133622	G	C	2	0.0257	0.0257	0.8498	0.8498	0.8753	0	0.8623	0.8422	C	G	17	46133622	G	ADD	3382	0.8482	0.08286	0.7211	0.9978	-1.986	0.04699	17	46133622	G	ADD	1529	0.9301	0.1558	0.6853	1.262	-0.465	0.642	17	46133622	G	ADD	137	0.487	0.9578	0.07452	3.183	-0.7512	0.4525	17	46133622	G	ADD	1529	0.9301	0.1558	0.6853	1.262	-0.465	0.642	17	46133622	G	ADD	137	0.487	0.9578	0.07452	3.183	-0.7512	0.4525	4911
17:46134536	17	46134536	A	G	38	-0.092172	0.013986	4.39E-11	22723	2045704	19564	0.27854	0.1708	rs62063207	2068427	17	46134536	G	A	2	0.0257	0.0257	0.8498	0.8498	0.8753	0	0.8623	0.8422	A	G	17	46134536	G	ADD	3382	0.8482	0.08286	0.7211	0.9978	-1.986	0.04699	17	46134536	G	ADD	1529	0.9301	0.1558	0.6853	1.262	-0.465	0.642	17	46134536	G	ADD	137	0.487	0.9578	0.07452	3.183	-0.7512	0.4525	17	46134536	G	ADD	1529	0.9301	0.1558	0.6853	1.262	-0.465	0.642	17	46134536	G	ADD	137	0.487	0.9578	0.07452	3.183	-0.7512	0.4525	4911
17:46134944	17	46134944	G	A	38	-0.077919	0.012968	1.87E-09	22723	2045704	19564	0.098973	0.1925	rs10221243	2068427	17	46134944	A	G	2	0.3857	0.3857	0.9476	0.9476	0.3984	0	0.8864	0.9874	G	A	17	46134944	A	ADD	3382	0.8965	0.07547	0.7732	1.039	-1.447	0.1478	17	46134944	A	ADD	1529	1.152	0.1116	0.9259	1.434	1.27	0.2041	17	46134944	A	ADD	137	0.3705	0.9227	0.06073	2.26	-1.076	0.2819	17	46134944	A	ADD	1529	1.152	0.1116	0.9259	1.434	1.27	0.2041	17	46134944	A	ADD	137	0.3705	0.9227	0.06073	2.26	-1.076	0.2819	4911
17:46135416	17	46135416	T	C	38	-0.075747	0.012908	4.40E-09	22723	2045704	19564	0.2277	0.1952	rs9915547	2068427	17	46135416	C	T	2	0.4163	0.4163	0.9512	0.9512	0.4511	0	0.8965	0.9864	T	C	17	46135416	C	ADD	3382	0.9009	0.07522	0.7774	1.044	-1.388	0.1651	17	46135416	C	ADD	1529	1.149	0.1095	0.927	1.424	1.268	0.2049	17	46135416	C	ADD	137	0.3705	0.9227	0.06073	2.26	-1.076	0.2819	17	46135416	C	ADD	1529	1.149	0.1095	0.927	1.424	1.268	0.2049	17	46135416	C	ADD	137	0.3705	0.9227	0.06073	2.26	-1.076	0.2819	4911
17:46135838	17	46135838	C	T	37	-0.088608	0.014517	1.04E-09	21047	2037324	18167	0.31934	0.171	rs12150320	2058371	17	46135838	T	C	2	0.0258	0.0258	0.8499	0.8499	0.8766	0	0.8623	0.8424	C	T	17	46135838	T	ADD	3382	0.8485	0.08283	0.7214	0.9981	-1.983	0.0474	17	46135838	T	ADD	1529	0.9301	0.1558	0.6853	1.262	-0.465	0.642	17	46135838	T	ADD	137	0.487	0.9578	0.07452	3.183	-0.7512	0.4525	17	46135838	T	ADD	1529	0.9301	0.1558	0.6853	1.262	-0.465	0.642	17	46135838	T	ADD	137	0.487	0.9578	0.07452	3.183	-0.7512	0.4525	4911
17:46136346	17	46136346	G	A	37	-0.089001	0.014514	8.67E-10	21047	2037324	18167	0.30325	0.171	rs2532316	2058371	17	46136346	A	G	2	0.0203	0.0203	0.8443	0.8443	0.9366	0	0.8506	0.8405	G	A	17	46136346	A	ADD	3382	0.8485	0.08283	0.7214	0.9981	-1.983	0.0474	17	46136346	A	ADD	1529	0.9017	0.1555	0.6648	1.223	-0.6654	0.5058	17	46136346	A	ADD	137	0.487	0.9578	0.07452	3.183	-0.7512	0.4525	17	46136346	A	ADD	1529	0.9017	0.1555	0.6648	1.223	-0.6654	0.5058	17	46136346	A	ADD	137	0.487	0.9578	0.07452	3.183	-0.7512	0.4525	4911
17:46136555	17	46136555	A	C	30	-0.094849	0.015949	2.73E-09	17757	1885302	15338	0.23292	0.1713	rs2696605	1903059	17	46136555	C	A	2	0.02139	0.02139	0.8455	0.8455	0.9486	0	0.8506	0.8424	A	C	17	46136555	C	ADD	3382	0.8485	0.08283	0.7214	0.9981	-1.983	0.0474	17	46136555	C	ADD	1529	0.9082	0.1557	0.6694	1.232	-0.6182	0.5364	17	46136555	C	ADD	137	0.487	0.9578	0.07452	3.183	-0.7512	0.4525	17	46136555	C	ADD	1529	0.9082	0.1557	0.6694	1.232	-0.6182	0.5364	17	46136555	C	ADD	137	0.487	0.9578	0.07452	3.183	-0.7512	0.4525	4911
17:46136568	17	46136568	G	A	30	-0.094982	0.015949	2.59E-09	17757	1885302	15338	0.22479	0.1713	rs2532315	1903059	17	46136568	A	G	2	0.02363	0.02363	0.8481	0.8481	0.9743	0	0.8506	0.8465	G	A	17	46136568	A	ADD	3382	0.8519	0.08268	0.7245	1.002	-1.938	0.05259	17	46136568	A	ADD	1529	0.9082	0.1557	0.6694	1.232	-0.6182	0.5364	17	46136568	A	ADD	137	0.487	0.9578	0.07452	3.183	-0.7512	0.4525	17	46136568	A	ADD	1529	0.9082	0.1557	0.6694	1.232	-0.6182	0.5364	17	46136568	A	ADD	137	0.487	0.9578	0.07452	3.183	-0.7512	0.4525	4911
17:46136728	17	46136728	A	G	37	-0.08881	0.014514	9.41E-10	21047	2037324	18167	0.30318	0.171	rs2696604	2058371	17	46136728	G	A	2	0.02139	0.02139	0.8455	0.8455	0.9486	0	0.8506	0.8424	A	G	17	46136728	G	ADD	3382	0.8485	0.08283	0.7214	0.9981	-1.983	0.0474	17	46136728	G	ADD	1529	0.9082	0.1557	0.6694	1.232	-0.6182	0.5364	17	46136728	G	ADD	137	0.487	0.9578	0.07452	3.183	-0.7512	0.4525	17	46136728	G	ADD	1529	0.9082	0.1557	0.6694	1.232	-0.6182	0.5364	17	46136728	G	ADD	137	0.487	0.9578	0.07452	3.183	-0.7512	0.4525	4911
17:46137448	17	46137448	G	A	30	-0.096257	0.015945	1.57E-09	17757	1885302	15338	0.22901	0.1707	rs740711	1903059	17	46137448	A	G	2	0.02139	0.02139	0.8455	0.8455	0.9486	0	0.8506	0.8424	G	A	17	46137448	A	ADD	3382	0.8485	0.08283	0.7214	0.9981	-1.983	0.0474	17	46137448	A	ADD	1529	0.9082	0.1557	0.6694	1.232	-0.6182	0.5364	17	46137448	A	ADD	137	0.487	0.9578	0.07452	3.183	-0.7512	0.4525	17	46137448	A	ADD	1529	0.9082	0.1557	0.6694	1.232	-0.6182	0.5364	17	46137448	A	ADD	137	0.487	0.9578	0.07452	3.183	-0.7512	0.4525	4911
17:46137449	17	46137449	C	G	37	-0.088711	0.014514	9.82E-10	21047	2037324	18167	0.29909	0.171	rs740710	2058371	17	46137449	G	C	2	0.02139	0.02139	0.8455	0.8455	0.9486	0	0.8506	0.8424	C	G	17	46137449	G	ADD	3382	0.8485	0.08283	0.7214	0.9981	-1.983	0.0474	17	46137449	G	ADD	1529	0.9082	0.1557	0.6694	1.232	-0.6182	0.5364	17	46137449	G	ADD	137	0.487	0.9578	0.07452	3.183	-0.7512	0.4525	17	46137449	G	ADD	1529	0.9082	0.1557	0.6694	1.232	-0.6182	0.5364	17	46137449	G	ADD	137	0.487	0.9578	0.07452	3.183	-0.7512	0.4525	4911
17:46138457	17	46138457	A	G	37	-0.088695	0.014514	9.89E-10	21047	2037324	18167	0.29683	0.171	rs2696603	2058371	17	46138457	G	A	2	0.02139	0.02139	0.8455	0.8455	0.9486	0	0.8506	0.8424	A	G	17	46138457	G	ADD	3382	0.8485	0.08283	0.7214	0.9981	-1.983	0.0474	17	46138457	G	ADD	1529	0.9082	0.1557	0.6694	1.232	-0.6182	0.5364	17	46138457	G	ADD	137	0.487	0.9578	0.07452	3.183	-0.7512	0.4525	17	46138457	G	ADD	1529	0.9082	0.1557	0.6694	1.232	-0.6182	0.5364	17	46138457	G	ADD	137	0.487	0.9578	0.07452	3.183	-0.7512	0.4525	4911
17:46138792	17	46138792	T	C	30	-0.095701	0.015948	1.96E-09	17757	1885302	15338	0.22814	0.1703	rs2696601	1903059	17	46138792	C	T	2	0.02761	0.02761	0.8515	0.8515	0.8506	0	0.8666	0.8424	T	C	17	46138792	C	ADD	3382	0.8556	0.08287	0.7273	1.006	-1.882	0.05984	17	46138792	C	ADD	1529	0.9082	0.1557	0.6694	1.232	-0.6182	0.5364	17	46138792	C	ADD	137	0.487	0.9578	0.07452	3.183	-0.7512	0.4525	17	46138792	C	ADD	1529	0.9082	0.1557	0.6694	1.232	-0.6182	0.5364	17	46138792	C	ADD	137	0.487	0.9578	0.07452	3.183	-0.7512	0.4525	4911
17:46138860	17	46138860	A	G	37	-0.088598	0.014514	1.03E-09	21047	2037324	18167	0.30358	0.171	rs2696600	2058371	17	46138860	G	A	2	0.02695	0.02695	0.8508	0.8508	0.8439	0	0.8666	0.8413	A	G	17	46138860	G	ADD	3382	0.8543	0.08296	0.7261	1.005	-1.899	0.05759	17	46138860	G	ADD	1529	0.9082	0.1557	0.6694	1.232	-0.6182	0.5364	17	46138860	G	ADD	137	0.487	0.9578	0.07452	3.183	-0.7512	0.4525	17	46138860	G	ADD	1529	0.9082	0.1557	0.6694	1.232	-0.6182	0.5364	17	46138860	G	ADD	137	0.487	0.9578	0.07452	3.183	-0.7512	0.4525	4911
17:46139746	17	46139746	G	T	36	-0.087311	0.014548	1.95E-09	20987	2023964	18107	0.30707	0.1708	rs2532314	2044951	17	46139746	T	G	2	0.01907	0.01907	0.8423	0.8423	0.7605	0	0.8666	0.8277	G	T	17	46139746	T	ADD	3382	0.8449	0.08302	0.718	0.9942	-2.031	0.04229	17	46139746	T	ADD	1529	0.9036	0.1564	0.665	1.228	-0.6483	0.5168	17	46139746	T	ADD	137	0.487	0.9578	0.07452	3.183	-0.7512	0.4525	17	46139746	T	ADD	1529	0.9036	0.1564	0.665	1.228	-0.6483	0.5168	17	46139746	T	ADD	137	0.487	0.9578	0.07452	3.183	-0.7512	0.4525	4911
17:46139860	17	46139860	A	G	34	-0.085473	0.014736	6.61E-09	20333	1288354	17454	0.42259	0.1975	rs2696599	1308687	17	46139860	G	A	2	0.02053	0.02053	0.8442	0.8442	0.7793	0	0.8666	0.8308	A	G	17	46139860	G	ADD	3382	0.8479	0.08288	0.7208	0.9974	-1.991	0.04648	17	46139860	G	ADD	1529	0.9036	0.1564	0.665	1.228	-0.6483	0.5168	17	46139860	G	ADD	137	0.487	0.9578	0.07452	3.183	-0.7512	0.4525	17	46139860	G	ADD	1529	0.9036	0.1564	0.665	1.228	-0.6483	0.5168	17	46139860	G	ADD	137	0.487	0.9578	0.07452	3.183	-0.7512	0.4525	4911
17:46139927	17	46139927	G	A	37	-0.088553	0.01452	1.07E-09	21047	2037324	18167	0.30534	0.1711	rs2532313	2058371	17	46139927	A	G	2	0.01848	0.01848	0.8418	0.8418	0.7566	0	0.8665	0.827	G	A	17	46139927	A	ADD	3382	0.8444	0.08285	0.7178	0.9933	-2.041	0.04122	17	46139927	A	ADD	1529	0.9036	0.1564	0.665	1.228	-0.6483	0.5168	17	46139927	A	ADD	137	0.487	0.9578	0.07452	3.183	-0.7512	0.4525	17	46139927	A	ADD	1529	0.9036	0.1564	0.665	1.228	-0.6483	0.5168	17	46139927	A	ADD	137	0.487	0.9578	0.07452	3.183	-0.7512	0.4525	4911
17:46140876	17	46140876	C	T	36	-0.087884	0.014555	1.56E-09	20987	2023964	18107	0.29355	0.1708	rs1918799	2044951	17	46140876	T	C	2	0.02053	0.02053	0.8442	0.8442	0.7793	0	0.8666	0.8308	C	T	17	46140876	T	ADD	3382	0.8479	0.08288	0.7208	0.9974	-1.991	0.04648	17	46140876	T	ADD	1529	0.9036	0.1564	0.665	1.228	-0.6483	0.5168	17	46140876	T	ADD	137	0.487	0.9578	0.07452	3.183	-0.7512	0.4525	17	46140876	T	ADD	1529	0.9036	0.1564	0.665	1.228	-0.6483	0.5168	17	46140876	T	ADD	137	0.487	0.9578	0.07452	3.183	-0.7512	0.4525	4911
17:46142465	17	46142465	T	A	37	-0.092712	0.013904	2.59E-11	22634	1771382	19475	0.29515	0.1721	rs1819040	1794016	17	46142465	A	T	2	0.02375	0.02375	0.8517	0.8517	0.6727	0	0.8844	0.8316	T	A	17	46142465	A	ADD	3382	0.8632	0.08085	0.7367	1.011	-1.819	0.06887	17	46142465	A	ADD	1529	0.8627	0.1494	0.6437	1.156	-0.9885	0.3229	17	46142465	A	ADD	137	0.6059	0.898	0.1042	3.522	-0.5579	0.5769	17	46142465	A	ADD	1529	0.8627	0.1494	0.6437	1.156	-0.9885	0.3229	17	46142465	A	ADD	137	0.6059	0.898	0.1042	3.522	-0.5579	0.5769	4911
17:46143088	17	46143088	T	G	37	-0.088752	0.01453	1.01E-09	21047	2037324	18167	0.28798	0.1709	rs1528075	2058371	17	46143088	G	T	2	0.02053	0.02053	0.8442	0.8442	0.7793	0	0.8666	0.8308	T	G	17	46143088	G	ADD	3382	0.8479	0.08288	0.7208	0.9974	-1.991	0.04648	17	46143088	G	ADD	1529	0.9036	0.1564	0.665	1.228	-0.6483	0.5168	17	46143088	G	ADD	137	0.487	0.9578	0.07452	3.183	-0.7512	0.4525	17	46143088	G	ADD	1529	0.9036	0.1564	0.665	1.228	-0.6483	0.5168	17	46143088	G	ADD	137	0.487	0.9578	0.07452	3.183	-0.7512	0.4525	4911
17:46143419	17	46143419	G	A	30	-0.096492	0.015954	1.47E-09	17757	1885302	15338	0.20494	0.1713	rs2532309	1903059	17	46143419	A	G	2	0.02053	0.02053	0.8442	0.8442	0.7793	0	0.8666	0.8308	G	A	17	46143419	A	ADD	3382	0.8479	0.08288	0.7208	0.9974	-1.991	0.04648	17	46143419	A	ADD	1529	0.9036	0.1564	0.665	1.228	-0.6483	0.5168	17	46143419	A	ADD	137	0.487	0.9578	0.07452	3.183	-0.7512	0.4525	17	46143419	A	ADD	1529	0.9036	0.1564	0.665	1.228	-0.6483	0.5168	17	46143419	A	ADD	137	0.487	0.9578	0.07452	3.183	-0.7512	0.4525	4911
17:46143424	17	46143424	A	G	30	-0.096122	0.015953	1.69E-09	17757	1885302	15338	0.20284	0.1713	rs2696594	1903059	17	46143424	G	A	2	0.02053	0.02053	0.8442	0.8442	0.7793	0	0.8666	0.8308	A	G	17	46143424	G	ADD	3382	0.8479	0.08288	0.7208	0.9974	-1.991	0.04648	17	46143424	G	ADD	1529	0.9036	0.1564	0.665	1.228	-0.6483	0.5168	17	46143424	G	ADD	137	0.487	0.9578	0.07452	3.183	-0.7512	0.4525	17	46143424	G	ADD	1529	0.9036	0.1564	0.665	1.228	-0.6483	0.5168	17	46143424	G	ADD	137	0.487	0.9578	0.07452	3.183	-0.7512	0.4525	4911
17:46143576	17	46143576	G	A	36	-0.087997	0.014555	1.49E-09	20987	2023964	18107	0.27736	0.1711	rs2532308	2044951	17	46143576	A	G	2	0.02053	0.02053	0.8442	0.8442	0.7793	0	0.8666	0.8308	G	A	17	46143576	A	ADD	3382	0.8479	0.08288	0.7208	0.9974	-1.991	0.04648	17	46143576	A	ADD	1529	0.9036	0.1564	0.665	1.228	-0.6483	0.5168	17	46143576	A	ADD	137	0.487	0.9578	0.07452	3.183	-0.7512	0.4525	17	46143576	A	ADD	1529	0.9036	0.1564	0.665	1.228	-0.6483	0.5168	17	46143576	A	ADD	137	0.487	0.9578	0.07452	3.183	-0.7512	0.4525	4911
17:46143676	17	46143676	C	T	28	-0.097414	0.0161	1.44E-09	17608	1597620	15189	0.21429	0.1675	rs62063212	1615228	17	46143676	T	C	2	0.02053	0.02053	0.8442	0.8442	0.7793	0	0.8666	0.8308	C	T	17	46143676	T	ADD	3382	0.8479	0.08288	0.7208	0.9974	-1.991	0.04648	17	46143676	T	ADD	1529	0.9036	0.1564	0.665	1.228	-0.6483	0.5168	17	46143676	T	ADD	137	0.487	0.9578	0.07452	3.183	-0.7512	0.4525	17	46143676	T	ADD	1529	0.9036	0.1564	0.665	1.228	-0.6483	0.5168	17	46143676	T	ADD	137	0.487	0.9578	0.07452	3.183	-0.7512	0.4525	4911
17:46143984	17	46143984	G	A	38	-0.092568	0.013991	3.69E-11	22723	2045704	19564	0.28385	0.1713	rs2532307	2068427	17	46143984	A	G	2	0.02053	0.02053	0.8442	0.8442	0.7793	0	0.8666	0.8308	G	A	17	46143984	A	ADD	3382	0.8479	0.08288	0.7208	0.9974	-1.991	0.04648	17	46143984	A	ADD	1529	0.9036	0.1564	0.665	1.228	-0.6483	0.5168	17	46143984	A	ADD	137	0.487	0.9578	0.07452	3.183	-0.7512	0.4525	17	46143984	A	ADD	1529	0.9036	0.1564	0.665	1.228	-0.6483	0.5168	17	46143984	A	ADD	137	0.487	0.9578	0.07452	3.183	-0.7512	0.4525	4911
17:46144236	17	46144236	G	C	37	-0.088319	0.014523	1.19E-09	21047	2037324	18167	0.2924	0.171	rs2696590	2058371	17	46144236	C	G	2	0.02053	0.02053	0.8442	0.8442	0.7793	0	0.8666	0.8308	G	C	17	46144236	C	ADD	3382	0.8479	0.08288	0.7208	0.9974	-1.991	0.04648	17	46144236	C	ADD	1529	0.9036	0.1564	0.665	1.228	-0.6483	0.5168	17	46144236	C	ADD	137	0.487	0.9578	0.07452	3.183	-0.7512	0.4525	17	46144236	C	ADD	1529	0.9036	0.1564	0.665	1.228	-0.6483	0.5168	17	46144236	C	ADD	137	0.487	0.9578	0.07452	3.183	-0.7512	0.4525	4911
17:46144701	17	46144701	T	G	37	-0.088716	0.014523	1.00E-09	21047	2037324	18167	0.29451	0.171	rs1406074	2058371	17	46144701	G	T	2	0.02053	0.02053	0.8442	0.8442	0.7793	0	0.8666	0.8308	T	G	17	46144701	G	ADD	3382	0.8479	0.08288	0.7208	0.9974	-1.991	0.04648	17	46144701	G	ADD	1529	0.9036	0.1564	0.665	1.228	-0.6483	0.5168	17	46144701	G	ADD	137	0.487	0.9578	0.07452	3.183	-0.7512	0.4525	17	46144701	G	ADD	1529	0.9036	0.1564	0.665	1.228	-0.6483	0.5168	17	46144701	G	ADD	137	0.487	0.9578	0.07452	3.183	-0.7512	0.4525	4911
17:46144969	17	46144969	G	A	37	-0.088802	0.014524	9.70E-10	21047	2037324	18167	0.29191	0.1711	rs1918798	2058371	17	46144969	A	G	2	0.01955	0.01955	0.8431	0.8431	0.7683	0	0.8666	0.829	G	A	17	46144969	A	ADD	3382	0.8467	0.08287	0.7198	0.996	-2.008	0.04466	17	46144969	A	ADD	1529	0.9036	0.1564	0.665	1.228	-0.6483	0.5168	17	46144969	A	ADD	137	0.487	0.9578	0.07452	3.183	-0.7512	0.4525	17	46144969	A	ADD	1529	0.9036	0.1564	0.665	1.228	-0.6483	0.5168	17	46144969	A	ADD	137	0.487	0.9578	0.07452	3.183	-0.7512	0.4525	4911
17:46145694	17	46145694	G	A	37	-0.088335	0.014524	1.19E-09	21047	2037324	18167	0.29228	0.1711	rs2532305	2058371	17	46145694	A	G	2	0.02113	0.02113	0.845	0.845	0.771	0	0.8682	0.831	G	A	17	46145694	A	ADD	3382	0.849	0.08278	0.7218	0.9985	-1.978	0.04796	17	46145694	A	ADD	1529	0.9036	0.1564	0.665	1.228	-0.6483	0.5168	17	46145694	A	ADD	137	0.487	0.9578	0.07452	3.183	-0.7512	0.4525	17	46145694	A	ADD	1529	0.9036	0.1564	0.665	1.228	-0.6483	0.5168	17	46145694	A	ADD	137	0.487	0.9578	0.07452	3.183	-0.7512	0.4525	4911
17:46145877	17	46145877	G	A	37	-0.088038	0.014524	1.35E-09	21047	2037324	18167	0.28492	0.1711	rs1918797	2058371	17	46145877	A	G	2	0.01482	0.01482	0.8373	0.8373	0.7436	0	0.8632	0.8218	G	A	17	46145877	A	ADD	3382	0.8416	0.08259	0.7158	0.9895	-2.088	0.03683	17	46145877	A	ADD	1529	0.8974	0.1562	0.6607	1.219	-0.6931	0.4883	17	46145877	A	ADD	137	0.487	0.9578	0.07452	3.183	-0.7512	0.4525	17	46145877	A	ADD	1529	0.8974	0.1562	0.6607	1.219	-0.6931	0.4883	17	46145877	A	ADD	137	0.487	0.9578	0.07452	3.183	-0.7512	0.4525	4911
17:46146021	17	46146021	T	C	37	-0.088429	0.014524	1.14E-09	21047	2037324	18167	0.28481	0.1711	rs1918796	2058371	17	46146021	C	T	2	0.02053	0.02053	0.8442	0.8442	0.7793	0	0.8666	0.8308	T	C	17	46146021	C	ADD	3382	0.8479	0.08288	0.7208	0.9974	-1.991	0.04648	17	46146021	C	ADD	1529	0.9036	0.1564	0.665	1.228	-0.6483	0.5168	17	46146021	C	ADD	137	0.487	0.9578	0.07452	3.183	-0.7512	0.4525	17	46146021	C	ADD	1529	0.9036	0.1564	0.665	1.228	-0.6483	0.5168	17	46146021	C	ADD	137	0.487	0.9578	0.07452	3.183	-0.7512	0.4525	4911
17:46147320	17	46147320	A	T	37	-0.088606	0.014524	1.06E-09	21047	2037324	18167	0.30422	0.1711	rs1918795	2058371	17	46147320	T	A	2	0.01965	0.01965	0.8432	0.8432	0.7695	0	0.8666	0.8292	A	T	17	46147320	T	ADD	3382	0.8466	0.08286	0.7197	0.9959	-2.01	0.04443	17	46147320	T	ADD	1529	0.9036	0.1564	0.665	1.228	-0.6483	0.5168	17	46147320	T	ADD	137	0.487	0.9578	0.07452	3.183	-0.7512	0.4525	17	46147320	T	ADD	1529	0.9036	0.1564	0.665	1.228	-0.6483	0.5168	17	46147320	T	ADD	137	0.487	0.9578	0.07452	3.183	-0.7512	0.4525	4911
17:46147868	17	46147868	T	C	30	-0.09553	0.015954	2.12E-09	17757	1885302	15338	0.20385	0.1707	rs2696586	1903059	17	46147868	C	T	2	0.02053	0.02053	0.8442	0.8442	0.7793	0	0.8666	0.8308	T	C	17	46147868	C	ADD	3382	0.8479	0.08288	0.7208	0.9974	-1.991	0.04648	17	46147868	C	ADD	1529	0.9036	0.1564	0.665	1.228	-0.6483	0.5168	17	46147868	C	ADD	137	0.487	0.9578	0.07452	3.183	-0.7512	0.4525	17	46147868	C	ADD	1529	0.9036	0.1564	0.665	1.228	-0.6483	0.5168	17	46147868	C	ADD	137	0.487	0.9578	0.07452	3.183	-0.7512	0.4525	4911
17:46148119	17	46148119	T	C	37	-0.088462	0.014524	1.12E-09	21047	2037324	18167	0.28927	0.1711	rs1406071	2058371	17	46148119	C	T	2	0.01915	0.01915	0.8427	0.8427	0.764	0	0.8666	0.8283	T	C	17	46148119	C	ADD	3382	0.8479	0.08288	0.7208	0.9974	-1.991	0.04648	17	46148119	C	ADD	1529	0.8961	0.1562	0.6598	1.217	-0.7022	0.4825	17	46148119	C	ADD	137	0.487	0.9578	0.07452	3.183	-0.7512	0.4525	17	46148119	C	ADD	1529	0.8961	0.1562	0.6598	1.217	-0.7022	0.4825	17	46148119	C	ADD	137	0.487	0.9578	0.07452	3.183	-0.7512	0.4525	4911
17:46148436	17	46148436	C	T	37	-0.088432	0.014524	1.14E-09	21047	2037324	18167	0.28085	0.171	rs1406070	2058371	17	46148436	T	C	2	0.02053	0.02053	0.8442	0.8442	0.7793	0	0.8666	0.8308	C	T	17	46148436	T	ADD	3382	0.8479	0.08288	0.7208	0.9974	-1.991	0.04648	17	46148436	T	ADD	1529	0.9036	0.1564	0.665	1.228	-0.6483	0.5168	17	46148436	T	ADD	137	0.487	0.9578	0.07452	3.183	-0.7512	0.4525	17	46148436	T	ADD	1529	0.9036	0.1564	0.665	1.228	-0.6483	0.5168	17	46148436	T	ADD	137	0.487	0.9578	0.07452	3.183	-0.7512	0.4525	4911
17:46148664	17	46148664	G	A	36	-0.088643	0.014586	1.22E-09	20774	1759131	17894	0.25973	0.1859	rs2696585	1779905	17	46148664	A	G	2	0.01863	0.01863	0.8423	0.8423	0.7969	0	0.8626	0.8299	G	A	17	46148664	A	ADD	3382	0.8479	0.08288	0.7208	0.9974	-1.991	0.04648	17	46148664	A	ADD	1529	0.8914	0.1552	0.6577	1.208	-0.741	0.4587	17	46148664	A	ADD	137	0.487	0.9578	0.07452	3.183	-0.7512	0.4525	17	46148664	A	ADD	1529	0.8914	0.1552	0.6577	1.208	-0.741	0.4587	17	46148664	A	ADD	137	0.487	0.9578	0.07452	3.183	-0.7512	0.4525	4911
17:46148760	17	46148760	A	C	35	-0.08389	0.014703	1.16E-08	20422	1562676	17543	0.43736	0.1947	rs2532304	1583098	17	46148760	C	A	2	0.02053	0.02053	0.8442	0.8442	0.7793	0	0.8666	0.8308	A	C	17	46148760	C	ADD	3382	0.8479	0.08288	0.7208	0.9974	-1.991	0.04648	17	46148760	C	ADD	1529	0.9036	0.1564	0.665	1.228	-0.6483	0.5168	17	46148760	C	ADD	137	0.487	0.9578	0.07452	3.183	-0.7512	0.4525	17	46148760	C	ADD	1529	0.9036	0.1564	0.665	1.228	-0.6483	0.5168	17	46148760	C	ADD	137	0.487	0.9578	0.07452	3.183	-0.7512	0.4525	4911
17:46149195	17	46149195	T	G	30	-0.094583	0.015955	3.06E-09	17757	1885302	15338	0.19748	0.1706	rs2696582	1903059	17	46149195	G	T	2	0.02053	0.02053	0.8442	0.8442	0.7793	0	0.8666	0.8308	T	G	17	46149195	G	ADD	3382	0.8479	0.08288	0.7208	0.9974	-1.991	0.04648	17	46149195	G	ADD	1529	0.9036	0.1564	0.665	1.228	-0.6483	0.5168	17	46149195	G	ADD	137	0.487	0.9578	0.07452	3.183	-0.7512	0.4525	17	46149195	G	ADD	1529	0.9036	0.1564	0.665	1.228	-0.6483	0.5168	17	46149195	G	ADD	137	0.487	0.9578	0.07452	3.183	-0.7512	0.4525	4911
17:46149820	17	46149820	G	A	30	-0.095735	0.015953	1.96E-09	17757	1885302	15338	0.20057	0.1704	rs2696581	1903059	17	46149820	A	G	2	0.02376	0.02376	0.8477	0.8477	0.8131	0	0.8666	0.8363	G	A	17	46149820	A	ADD	3382	0.8525	0.08288	0.7247	1.003	-1.926	0.05416	17	46149820	A	ADD	1529	0.9036	0.1564	0.665	1.228	-0.6483	0.5168	17	46149820	A	ADD	137	0.487	0.9578	0.07452	3.183	-0.7512	0.4525	17	46149820	A	ADD	1529	0.9036	0.1564	0.665	1.228	-0.6483	0.5168	17	46149820	A	ADD	137	0.487	0.9578	0.07452	3.183	-0.7512	0.4525	4911
17:46150144	17	46150144	A	T	30	-0.095225	0.015952	2.38E-09	17757	1885302	15338	0.21836	0.1705	rs17585012	1903059	17	46150144	T	A	2	0.02053	0.02053	0.8442	0.8442	0.7793	0	0.8666	0.8308	A	T	17	46150144	T	ADD	3382	0.8479	0.08288	0.7208	0.9974	-1.991	0.04648	17	46150144	T	ADD	1529	0.9036	0.1564	0.665	1.228	-0.6483	0.5168	17	46150144	T	ADD	137	0.487	0.9578	0.07452	3.183	-0.7512	0.4525	17	46150144	T	ADD	1529	0.9036	0.1564	0.665	1.228	-0.6483	0.5168	17	46150144	T	ADD	137	0.487	0.9578	0.07452	3.183	-0.7512	0.4525	4911
17:46151163	17	46151163	G	A	37	-0.088099	0.014537	1.36E-09	21047	2037324	18167	0.27672	0.1711	rs1918792	2058371	17	46151163	A	G	2	0.02053	0.02053	0.8442	0.8442	0.7793	0	0.8666	0.8308	G	A	17	46151163	A	ADD	3382	0.8479	0.08288	0.7208	0.9974	-1.991	0.04648	17	46151163	A	ADD	1529	0.9036	0.1564	0.665	1.228	-0.6483	0.5168	17	46151163	A	ADD	137	0.487	0.9578	0.07452	3.183	-0.7512	0.4525	17	46151163	A	ADD	1529	0.9036	0.1564	0.665	1.228	-0.6483	0.5168	17	46151163	A	ADD	137	0.487	0.9578	0.07452	3.183	-0.7512	0.4525	4911
17:46151243	17	46151243	C	G	37	-0.08838	0.014539	1.21E-09	21047	2037324	18167	0.2866	0.1712	rs1918791	2058371	17	46151243	G	C	2	0.02053	0.02053	0.8442	0.8442	0.7793	0	0.8666	0.8308	C	G	17	46151243	G	ADD	3382	0.8479	0.08288	0.7208	0.9974	-1.991	0.04648	17	46151243	G	ADD	1529	0.9036	0.1564	0.665	1.228	-0.6483	0.5168	17	46151243	G	ADD	137	0.487	0.9578	0.07452	3.183	-0.7512	0.4525	17	46151243	G	ADD	1529	0.9036	0.1564	0.665	1.228	-0.6483	0.5168	17	46151243	G	ADD	137	0.487	0.9578	0.07452	3.183	-0.7512	0.4525	4911
17:46151404	17	46151404	A	G	36	-0.08941	0.014574	8.52E-10	20958	1763002	18078	0.29006	0.1692	rs2696576	1783960	17	46151404	G	A	2	0.02053	0.02053	0.8442	0.8442	0.7793	0	0.8666	0.8308	A	G	17	46151404	G	ADD	3382	0.8479	0.08288	0.7208	0.9974	-1.991	0.04648	17	46151404	G	ADD	1529	0.9036	0.1564	0.665	1.228	-0.6483	0.5168	17	46151404	G	ADD	137	0.487	0.9578	0.07452	3.183	-0.7512	0.4525	17	46151404	G	ADD	1529	0.9036	0.1564	0.665	1.228	-0.6483	0.5168	17	46151404	G	ADD	137	0.487	0.9578	0.07452	3.183	-0.7512	0.4525	4911
17:46151458	17	46151458	A	G	37	-0.088862	0.014537	9.79E-10	21047	2037324	18167	0.29242	0.1711	rs2696575	2058371	17	46151458	G	A	2	0.02053	0.02053	0.8442	0.8442	0.7793	0	0.8666	0.8308	A	G	17	46151458	G	ADD	3382	0.8479	0.08288	0.7208	0.9974	-1.991	0.04648	17	46151458	G	ADD	1529	0.9036	0.1564	0.665	1.228	-0.6483	0.5168	17	46151458	G	ADD	137	0.487	0.9578	0.07452	3.183	-0.7512	0.4525	17	46151458	G	ADD	1529	0.9036	0.1564	0.665	1.228	-0.6483	0.5168	17	46151458	G	ADD	137	0.487	0.9578	0.07452	3.183	-0.7512	0.4525	4911
17:46153281	17	46153281	C	T	37	-0.088108	0.014537	1.35E-09	21047	2037324	18167	0.28687	0.171	rs2696573	2058371	17	46153281	T	C	2	0.01846	0.01846	0.8419	0.8419	0.8514	0	0.8567	0.8329	C	T	17	46153281	T	ADD	3382	0.8392	0.08284	0.7134	0.9871	-2.116	0.03431	17	46153281	T	ADD	1529	0.9284	0.1564	0.6833	1.261	-0.4748	0.6349	17	46153281	T	ADD	137	0.487	0.9578	0.07452	3.183	-0.7512	0.4525	17	46153281	T	ADD	1529	0.9284	0.1564	0.6833	1.261	-0.4748	0.6349	17	46153281	T	ADD	137	0.487	0.9578	0.07452	3.183	-0.7512	0.4525	4911
17:46153751	17	46153751	T	C	37	-0.088939	0.014537	9.47E-10	21047	2037324	18167	0.3168	0.171	rs2532299	2058371	17	46153751	C	T	2	0.01168	0.01168	0.832	0.832	0.9071	0	0.841	0.8264	T	C	17	46153751	C	ADD	3382	0.832	0.08273	0.7075	0.9785	-2.223	0.02623	17	46153751	C	ADD	1529	0.9064	0.1563	0.6672	1.231	-0.6287	0.5296	17	46153751	C	ADD	137	0.487	0.9578	0.07452	3.183	-0.7512	0.4525	17	46153751	C	ADD	1529	0.9064	0.1563	0.6672	1.231	-0.6287	0.5296	17	46153751	C	ADD	137	0.487	0.9578	0.07452	3.183	-0.7512	0.4525	4911
17:46153960	17	46153960	G	A	37	-0.088079	0.014537	1.37E-09	21047	2037324	18167	0.29652	0.171	rs2532297	2058371	17	46153960	A	G	2	0.01265	0.01265	0.8335	0.8335	0.8817	0	0.8451	0.8264	G	A	17	46153960	A	ADD	3382	0.8341	0.08286	0.709	0.9812	-2.189	0.02856	17	46153960	A	ADD	1529	0.9064	0.1563	0.6672	1.231	-0.6287	0.5296	17	46153960	A	ADD	137	0.487	0.9578	0.07452	3.183	-0.7512	0.4525	17	46153960	A	ADD	1529	0.9064	0.1563	0.6672	1.231	-0.6287	0.5296	17	46153960	A	ADD	137	0.487	0.9578	0.07452	3.183	-0.7512	0.4525	4911
17:46154251	17	46154251	A	T	37	-0.087936	0.014537	1.45E-09	21047	2037324	18167	0.2754	0.171	rs2696572	2058371	17	46154251	T	A	2	0.01265	0.01265	0.8335	0.8335	0.8817	0	0.8451	0.8264	A	T	17	46154251	T	ADD	3382	0.8341	0.08286	0.709	0.9812	-2.189	0.02856	17	46154251	T	ADD	1529	0.9064	0.1563	0.6672	1.231	-0.6287	0.5296	17	46154251	T	ADD	137	0.487	0.9578	0.07452	3.183	-0.7512	0.4525	17	46154251	T	ADD	1529	0.9064	0.1563	0.6672	1.231	-0.6287	0.5296	17	46154251	T	ADD	137	0.487	0.9578	0.07452	3.183	-0.7512	0.4525	4911
17:46155593	17	46155593	G	A	37	-0.088738	0.01454	1.04E-09	21047	2037324	18167	0.31041	0.1714	rs2109092	2058371	17	46155593	A	G	2	0.01265	0.01265	0.8335	0.8335	0.8817	0	0.8451	0.8264	G	A	17	46155593	A	ADD	3382	0.8341	0.08286	0.709	0.9812	-2.189	0.02856	17	46155593	A	ADD	1529	0.9064	0.1563	0.6672	1.231	-0.6287	0.5296	17	46155593	A	ADD	137	0.487	0.9578	0.07452	3.183	-0.7512	0.4525	17	46155593	A	ADD	1529	0.9064	0.1563	0.6672	1.231	-0.6287	0.5296	17	46155593	A	ADD	137	0.487	0.9578	0.07452	3.183	-0.7512	0.4525	4911
17:46156067	17	46156067	G	C	37	-0.088468	0.014537	1.16E-09	21047	2037324	18167	0.29337	0.171	rs2532294	2058371	17	46156067	C	G	2	0.01296	0.01296	0.8341	0.8341	0.8716	0	0.8467	0.8264	G	C	17	46156067	C	ADD	3382	0.8347	0.08281	0.7096	0.9817	-2.182	0.02908	17	46156067	C	ADD	1529	0.9064	0.1563	0.6672	1.231	-0.6287	0.5296	17	46156067	C	ADD	137	0.487	0.9578	0.07452	3.183	-0.7512	0.4525	17	46156067	C	ADD	1529	0.9064	0.1563	0.6672	1.231	-0.6287	0.5296	17	46156067	C	ADD	137	0.487	0.9578	0.07452	3.183	-0.7512	0.4525	4911
17:46156223	17	46156223	T	C	37	-0.087835	0.014536	1.52E-09	21047	2037324	18167	0.27196	0.1711	rs2532293	2058371	17	46156223	C	T	2	0.01265	0.01265	0.8335	0.8335	0.8817	0	0.8451	0.8264	T	C	17	46156223	C	ADD	3382	0.8341	0.08286	0.709	0.9812	-2.189	0.02856	17	46156223	C	ADD	1529	0.9064	0.1563	0.6672	1.231	-0.6287	0.5296	17	46156223	C	ADD	137	0.487	0.9578	0.07452	3.183	-0.7512	0.4525	17	46156223	C	ADD	1529	0.9064	0.1563	0.6672	1.231	-0.6287	0.5296	17	46156223	C	ADD	137	0.487	0.9578	0.07452	3.183	-0.7512	0.4525	4911
17:46156410	17	46156410	T	C	37	-0.087812	0.014536	1.53E-09	21047	2037324	18167	0.25833	0.171	rs17662235	2058371	17	46156410	C	T	2	0.01468	0.01468	0.8368	0.8368	0.9153	0	0.8451	0.8317	T	C	17	46156410	C	ADD	3382	0.8384	0.08285	0.7127	0.9862	-2.128	0.03333	17	46156410	C	ADD	1529	0.9064	0.1563	0.6672	1.231	-0.6287	0.5296	17	46156410	C	ADD	137	0.487	0.9578	0.07452	3.183	-0.7512	0.4525	17	46156410	C	ADD	1529	0.9064	0.1563	0.6672	1.231	-0.6287	0.5296	17	46156410	C	ADD	137	0.487	0.9578	0.07452	3.183	-0.7512	0.4525	4911
17:46156445	17	46156445	C	T	37	-0.087784	0.014537	1.56E-09	21047	2037324	18167	0.27215	0.171	rs17585214	2058371	17	46156445	T	C	2	0.01239	0.01239	0.8331	0.8331	0.8772	0	0.8451	0.8257	C	T	17	46156445	T	ADD	3382	0.8336	0.08286	0.7087	0.9806	-2.197	0.02805	17	46156445	T	ADD	1529	0.9064	0.1563	0.6672	1.231	-0.6287	0.5296	17	46156445	T	ADD	137	0.487	0.9578	0.07452	3.183	-0.7512	0.4525	17	46156445	T	ADD	1529	0.9064	0.1563	0.6672	1.231	-0.6287	0.5296	17	46156445	T	ADD	137	0.487	0.9578	0.07452	3.183	-0.7512	0.4525	4911
17:46156694	17	46156694	A	G	37	-0.087042	0.014333	1.26E-09	21047	2037324	18167	0.13225	0.1756	rs1528074	2058371	17	46156694	G	A	2	0.01944	0.01944	0.8467	0.8467	0.8447	0	0.8619	0.8375	A	G	17	46156694	G	ADD	3382	0.8467	0.082	0.721	0.9943	-2.03	0.0424	17	46156694	G	ADD	1529	0.9172	0.1452	0.69	1.219	-0.5952	0.5517	17	46156694	G	ADD	137	0.4787	0.9554	0.07359	3.114	-0.7711	0.4406	17	46156694	G	ADD	1529	0.9172	0.1452	0.69	1.219	-0.5952	0.5517	17	46156694	G	ADD	137	0.4787	0.9554	0.07359	3.114	-0.7711	0.4406	4911
17:46157160	17	46157160	C	T	37	-0.088169	0.014537	1.32E-09	21047	2037324	18167	0.28933	0.1711	rs1406068	2058371	17	46157160	T	C	2	0.01265	0.01265	0.8335	0.8335	0.8817	0	0.8451	0.8264	C	T	17	46157160	T	ADD	3382	0.8341	0.08286	0.709	0.9812	-2.189	0.02856	17	46157160	T	ADD	1529	0.9064	0.1563	0.6672	1.231	-0.6287	0.5296	17	46157160	T	ADD	137	0.487	0.9578	0.07452	3.183	-0.7512	0.4525	17	46157160	T	ADD	1529	0.9064	0.1563	0.6672	1.231	-0.6287	0.5296	17	46157160	T	ADD	137	0.487	0.9578	0.07452	3.183	-0.7512	0.4525	4911
17:46159359	17	46159359	C	A	37	-0.088283	0.014535	1.25E-09	21047	2037324	18167	0.2833	0.1711	rs1528072	2058371	17	46159359	A	C	2	0.01265	0.01265	0.8335	0.8335	0.8817	0	0.8451	0.8264	C	A	17	46159359	A	ADD	3382	0.8341	0.08286	0.709	0.9812	-2.189	0.02856	17	46159359	A	ADD	1529	0.9064	0.1563	0.6672	1.231	-0.6287	0.5296	17	46159359	A	ADD	137	0.487	0.9578	0.07452	3.183	-0.7512	0.4525	17	46159359	A	ADD	1529	0.9064	0.1563	0.6672	1.231	-0.6287	0.5296	17	46159359	A	ADD	137	0.487	0.9578	0.07452	3.183	-0.7512	0.4525	4911
17:46159702	17	46159702	A	T	37	-0.088153	0.014533	1.31E-09	21047	2037324	18167	0.28878	0.1711	rs2532292	2058371	17	46159702	T	A	2	0.01265	0.01265	0.8335	0.8335	0.8817	0	0.8451	0.8264	A	T	17	46159702	T	ADD	3382	0.8341	0.08286	0.709	0.9812	-2.189	0.02856	17	46159702	T	ADD	1529	0.9064	0.1563	0.6672	1.231	-0.6287	0.5296	17	46159702	T	ADD	137	0.487	0.9578	0.07452	3.183	-0.7512	0.4525	17	46159702	T	ADD	1529	0.9064	0.1563	0.6672	1.231	-0.6287	0.5296	17	46159702	T	ADD	137	0.487	0.9578	0.07452	3.183	-0.7512	0.4525	4911
17:46160006	17	46160006	G	C	37	-0.088065	0.014532	1.36E-09	21047	2037324	18167	0.27834	0.1711	rs2696571	2058371	17	46160006	C	G	2	0.01265	0.01265	0.8335	0.8335	0.8817	0	0.8451	0.8264	G	C	17	46160006	C	ADD	3382	0.8341	0.08286	0.709	0.9812	-2.189	0.02856	17	46160006	C	ADD	1529	0.9064	0.1563	0.6672	1.231	-0.6287	0.5296	17	46160006	C	ADD	137	0.487	0.9578	0.07452	3.183	-0.7512	0.4525	17	46160006	C	ADD	1529	0.9064	0.1563	0.6672	1.231	-0.6287	0.5296	17	46160006	C	ADD	137	0.487	0.9578	0.07452	3.183	-0.7512	0.4525	4911
17:46160424	17	46160424	G	A	37	-0.087641	0.014531	1.63E-09	21047	2037324	18167	0.3343	0.1711	rs2696570	2058371	17	46160424	A	G	2	0.01302	0.01302	0.8343	0.8343	0.9061	0	0.8435	0.8287	G	A	17	46160424	A	ADD	3382	0.8348	0.08282	0.7097	0.9819	-2.18	0.02923	17	46160424	A	ADD	1529	0.905	0.1558	0.6669	1.228	-0.6404	0.5219	17	46160424	A	ADD	137	0.487	0.9578	0.07452	3.183	-0.7512	0.4525	17	46160424	A	ADD	1529	0.905	0.1558	0.6669	1.228	-0.6404	0.5219	17	46160424	A	ADD	137	0.487	0.9578	0.07452	3.183	-0.7512	0.4525	4911
17:46161058	17	46161058	G	A	37	-0.088156	0.014532	1.31E-09	21047	2037324	18167	0.278	0.1711	rs2532291	2058371	17	46161058	A	G	2	0.01528	0.01528	0.8377	0.8377	0.9217	0	0.8454	0.833	G	A	17	46161058	A	ADD	3382	0.8393	0.08281	0.7135	0.9872	-2.116	0.03436	17	46161058	A	ADD	1529	0.9067	0.1563	0.6675	1.232	-0.6271	0.5306	17	46161058	A	ADD	137	0.487	0.9578	0.07452	3.183	-0.7512	0.4525	17	46161058	A	ADD	1529	0.9067	0.1563	0.6675	1.232	-0.6271	0.5306	17	46161058	A	ADD	137	0.487	0.9578	0.07452	3.183	-0.7512	0.4525	4911
17:46161572	17	46161572	T	C	37	-0.087862	0.014537	1.50E-09	21047	2037324	18167	0.29312	0.1711	rs17662403	2058371	17	46161572	C	T	2	0.01272	0.01272	0.8336	0.8336	0.8798	0	0.8454	0.8264	T	C	17	46161572	C	ADD	3382	0.8341	0.08286	0.709	0.9812	-2.189	0.02856	17	46161572	C	ADD	1529	0.9067	0.1563	0.6675	1.232	-0.6271	0.5306	17	46161572	C	ADD	137	0.487	0.9578	0.07452	3.183	-0.7512	0.4525	17	46161572	C	ADD	1529	0.9067	0.1563	0.6675	1.232	-0.6271	0.5306	17	46161572	C	ADD	137	0.487	0.9578	0.07452	3.183	-0.7512	0.4525	4911
17:46161600	17	46161600	T	C	37	-0.088629	0.014568	1.17E-09	21047	2037324	18167	0.28346	0.1709	rs17585426	2058371	17	46161600	C	T	2	0.01272	0.01272	0.8336	0.8336	0.8798	0	0.8454	0.8264	T	C	17	46161600	C	ADD	3382	0.8341	0.08286	0.709	0.9812	-2.189	0.02856	17	46161600	C	ADD	1529	0.9067	0.1563	0.6675	1.232	-0.6271	0.5306	17	46161600	C	ADD	137	0.487	0.9578	0.07452	3.183	-0.7512	0.4525	17	46161600	C	ADD	1529	0.9067	0.1563	0.6675	1.232	-0.6271	0.5306	17	46161600	C	ADD	137	0.487	0.9578	0.07452	3.183	-0.7512	0.4525	4911
17:46162592	17	46162592	C	T	37	-0.088592	0.014535	1.09E-09	21047	2037324	18167	0.28203	0.1711	rs2532288	2058371	17	46162592	T	C	2	0.01272	0.01272	0.8336	0.8336	0.8798	0	0.8454	0.8264	C	T	17	46162592	T	ADD	3382	0.8341	0.08286	0.709	0.9812	-2.189	0.02856	17	46162592	T	ADD	1529	0.9067	0.1563	0.6675	1.232	-0.6271	0.5306	17	46162592	T	ADD	137	0.487	0.9578	0.07452	3.183	-0.7512	0.4525	17	46162592	T	ADD	1529	0.9067	0.1563	0.6675	1.232	-0.6271	0.5306	17	46162592	T	ADD	137	0.487	0.9578	0.07452	3.183	-0.7512	0.4525	4911
17:46162741	17	46162741	T	C	37	-0.08807	0.014535	1.37E-09	21047	2037324	18167	0.2751	0.1711	rs1918789	2058371	17	46162741	C	T	2	0.01272	0.01272	0.8336	0.8336	0.8798	0	0.8454	0.8264	T	C	17	46162741	C	ADD	3382	0.8341	0.08286	0.709	0.9812	-2.189	0.02856	17	46162741	C	ADD	1529	0.9067	0.1563	0.6675	1.232	-0.6271	0.5306	17	46162741	C	ADD	137	0.487	0.9578	0.07452	3.183	-0.7512	0.4525	17	46162741	C	ADD	1529	0.9067	0.1563	0.6675	1.232	-0.6271	0.5306	17	46162741	C	ADD	137	0.487	0.9578	0.07452	3.183	-0.7512	0.4525	4911
17:46163620	17	46163620	C	A	36	-0.089117	0.014571	9.59E-10	20958	1763002	18078	0.26203	0.1693	rs2141299	1783960	17	46163620	A	C	2	0.01272	0.01272	0.8336	0.8336	0.8798	0	0.8454	0.8264	C	A	17	46163620	A	ADD	3382	0.8341	0.08286	0.709	0.9812	-2.189	0.02856	17	46163620	A	ADD	1529	0.9067	0.1563	0.6675	1.232	-0.6271	0.5306	17	46163620	A	ADD	137	0.487	0.9578	0.07452	3.183	-0.7512	0.4525	17	46163620	A	ADD	1529	0.9067	0.1563	0.6675	1.232	-0.6271	0.5306	17	46163620	A	ADD	137	0.487	0.9578	0.07452	3.183	-0.7512	0.4525	4911
17:46163938	17	46163938	C	G	37	-0.08797	0.014536	1.43E-09	21047	2037324	18167	0.28468	0.1711	rs2696567	2058371	17	46163938	G	C	2	0.01278	0.01278	0.8338	0.8338	0.8773	0	0.8458	0.8264	C	G	17	46163938	G	ADD	3382	0.8341	0.08286	0.709	0.9812	-2.189	0.02856	17	46163938	G	ADD	1529	0.9074	0.1562	0.6681	1.232	-0.6218	0.5341	17	46163938	G	ADD	137	0.487	0.9578	0.07452	3.183	-0.7512	0.4525	17	46163938	G	ADD	1529	0.9074	0.1562	0.6681	1.232	-0.6218	0.5341	17	46163938	G	ADD	137	0.487	0.9578	0.07452	3.183	-0.7512	0.4525	4911
17:46164298	17	46164298	T	C	37	-0.088452	0.014535	1.16E-09	21047	2037324	18167	0.28436	0.1712	rs2532286	2058371	17	46164298	C	T	2	0.01272	0.01272	0.8336	0.8336	0.8798	0	0.8454	0.8264	T	C	17	46164298	C	ADD	3382	0.8341	0.08286	0.709	0.9812	-2.189	0.02856	17	46164298	C	ADD	1529	0.9067	0.1563	0.6675	1.232	-0.6271	0.5306	17	46164298	C	ADD	137	0.487	0.9578	0.07452	3.183	-0.7512	0.4525	17	46164298	C	ADD	1529	0.9067	0.1563	0.6675	1.232	-0.6271	0.5306	17	46164298	C	ADD	137	0.487	0.9578	0.07452	3.183	-0.7512	0.4525	4911
17:46165422	17	46165422	C	T	36	-0.088	0.014566	1.53E-09	20987	2023964	18107	0.28612	0.171	rs4792845	2044951	17	46165422	T	C	2	0.01272	0.01272	0.8336	0.8336	0.8798	0	0.8454	0.8264	C	T	17	46165422	T	ADD	3382	0.8341	0.08286	0.709	0.9812	-2.189	0.02856	17	46165422	T	ADD	1529	0.9067	0.1563	0.6675	1.232	-0.6271	0.5306	17	46165422	T	ADD	137	0.487	0.9578	0.07452	3.183	-0.7512	0.4525	17	46165422	T	ADD	1529	0.9067	0.1563	0.6675	1.232	-0.6271	0.5306	17	46165422	T	ADD	137	0.487	0.9578	0.07452	3.183	-0.7512	0.4525	4911
17:46165603	17	46165603	T	C	37	-0.088293	0.014541	1.26E-09	21047	2037324	18167	0.29938	0.1712	rs4792844	2058371	17	46165603	C	T	2	0.01272	0.01272	0.8336	0.8336	0.8798	0	0.8454	0.8264	T	C	17	46165603	C	ADD	3382	0.8341	0.08286	0.709	0.9812	-2.189	0.02856	17	46165603	C	ADD	1529	0.9067	0.1563	0.6675	1.232	-0.6271	0.5306	17	46165603	C	ADD	137	0.487	0.9578	0.07452	3.183	-0.7512	0.4525	17	46165603	C	ADD	1529	0.9067	0.1563	0.6675	1.232	-0.6271	0.5306	17	46165603	C	ADD	137	0.487	0.9578	0.07452	3.183	-0.7512	0.4525	4911
17:46166502	17	46166502	C	T	29	-0.095383	0.016113	3.23E-09	17484	1607109	15065	0.20124	0.1841	rs62060890	1624593	17	46166502	T	C	2	0.01132	0.01132	0.8312	0.8312	0.855	0	0.8454	0.8225	C	T	17	46166502	T	ADD	3382	0.8341	0.08286	0.709	0.9812	-2.189	0.02856	17	46166502	T	ADD	1529	0.8953	0.1559	0.6596	1.215	-0.7095	0.478	17	46166502	T	ADD	137	0.487	0.9578	0.07452	3.183	-0.7512	0.4525	17	46166502	T	ADD	1529	0.8953	0.1559	0.6596	1.215	-0.7095	0.478	17	46166502	T	ADD	137	0.487	0.9578	0.07452	3.183	-0.7512	0.4525	4911
17:46166504	17	46166504	T	C	29	-0.096009	0.016121	2.59E-09	17484	1607109	15065	0.20747	0.1841	rs62060891	1624593	17	46166504	C	T	2	0.01132	0.01132	0.8312	0.8312	0.855	0	0.8454	0.8225	T	C	17	46166504	C	ADD	3382	0.8341	0.08286	0.709	0.9812	-2.189	0.02856	17	46166504	C	ADD	1529	0.8953	0.1559	0.6596	1.215	-0.7095	0.478	17	46166504	C	ADD	137	0.487	0.9578	0.07452	3.183	-0.7512	0.4525	17	46166504	C	ADD	1529	0.8953	0.1559	0.6596	1.215	-0.7095	0.478	17	46166504	C	ADD	137	0.487	0.9578	0.07452	3.183	-0.7512	0.4525	4911
17:46166613	17	46166613	C	T	37	-0.088094	0.014533	1.35E-09	21047	2037324	18167	0.29545	0.1713	rs17585608	2058371	17	46166613	T	C	2	0.01272	0.01272	0.8336	0.8336	0.8798	0	0.8454	0.8264	C	T	17	46166613	T	ADD	3382	0.8341	0.08286	0.709	0.9812	-2.189	0.02856	17	46166613	T	ADD	1529	0.9067	0.1563	0.6675	1.232	-0.6271	0.5306	17	46166613	T	ADD	137	0.487	0.9578	0.07452	3.183	-0.7512	0.4525	17	46166613	T	ADD	1529	0.9067	0.1563	0.6675	1.232	-0.6271	0.5306	17	46166613	T	ADD	137	0.487	0.9578	0.07452	3.183	-0.7512	0.4525	4911
17:46167215	17	46167215	T	C	36	-0.086871	0.01457	2.48E-09	20987	2023964	18107	0.27781	0.1711	rs17585644	2044951	17	46167215	C	T	2	0.01272	0.01272	0.8336	0.8336	0.8798	0	0.8454	0.8264	T	C	17	46167215	C	ADD	3382	0.8341	0.08286	0.709	0.9812	-2.189	0.02856	17	46167215	C	ADD	1529	0.9067	0.1563	0.6675	1.232	-0.6271	0.5306	17	46167215	C	ADD	137	0.487	0.9578	0.07452	3.183	-0.7512	0.4525	17	46167215	C	ADD	1529	0.9067	0.1563	0.6675	1.232	-0.6271	0.5306	17	46167215	C	ADD	137	0.487	0.9578	0.07452	3.183	-0.7512	0.4525	4911
17:46167560	17	46167560	T	G	36	-0.087364	0.014568	2.01E-09	20987	2023964	18107	0.30466	0.171	rs2696657	2044951	17	46167560	G	T	2	0.01272	0.01272	0.8336	0.8336	0.8798	0	0.8454	0.8264	T	G	17	46167560	G	ADD	3382	0.8341	0.08286	0.709	0.9812	-2.189	0.02856	17	46167560	G	ADD	1529	0.9067	0.1563	0.6675	1.232	-0.6271	0.5306	17	46167560	G	ADD	137	0.487	0.9578	0.07452	3.183	-0.7512	0.4525	17	46167560	G	ADD	1529	0.9067	0.1563	0.6675	1.232	-0.6271	0.5306	17	46167560	G	ADD	137	0.487	0.9578	0.07452	3.183	-0.7512	0.4525	4911
17:46168400	17	46168400	G	A	30	-0.095265	0.015957	2.37E-09	17757	1885302	15338	0.20646	0.1706	rs2696658	1903059	17	46168400	A	G	2	0.01272	0.01272	0.8336	0.8336	0.8798	0	0.8454	0.8264	G	A	17	46168400	A	ADD	3382	0.8341	0.08286	0.709	0.9812	-2.189	0.02856	17	46168400	A	ADD	1529	0.9067	0.1563	0.6675	1.232	-0.6271	0.5306	17	46168400	A	ADD	137	0.487	0.9578	0.07452	3.183	-0.7512	0.4525	17	46168400	A	ADD	1529	0.9067	0.1563	0.6675	1.232	-0.6271	0.5306	17	46168400	A	ADD	137	0.487	0.9578	0.07452	3.183	-0.7512	0.4525	4911
17:46168510	17	46168510	A	G	37	-0.087716	0.014537	1.60E-09	21047	2037324	18167	0.26929	0.1712	rs2696659	2058371	17	46168510	G	A	2	0.01272	0.01272	0.8336	0.8336	0.8798	0	0.8454	0.8264	A	G	17	46168510	G	ADD	3382	0.8341	0.08286	0.709	0.9812	-2.189	0.02856	17	46168510	G	ADD	1529	0.9067	0.1563	0.6675	1.232	-0.6271	0.5306	17	46168510	G	ADD	137	0.487	0.9578	0.07452	3.183	-0.7512	0.4525	17	46168510	G	ADD	1529	0.9067	0.1563	0.6675	1.232	-0.6271	0.5306	17	46168510	G	ADD	137	0.487	0.9578	0.07452	3.183	-0.7512	0.4525	4911
17:46168845	17	46168845	A	G	37	-0.087909	0.014537	1.48E-09	21047	2037324	18167	0.30182	0.1712	rs2696660	2058371	17	46168845	G	A	2	0.01127	0.01127	0.8312	0.8312	0.9572	0	0.8353	0.8286	A	G	17	46168845	G	ADD	3382	0.8292	0.08285	0.705	0.9755	-2.26	0.02383	17	46168845	G	ADD	1529	0.9134	0.1561	0.6727	1.24	-0.5801	0.5619	17	46168845	G	ADD	137	0.487	0.9578	0.07452	3.183	-0.7512	0.4525	17	46168845	G	ADD	1529	0.9134	0.1561	0.6727	1.24	-0.5801	0.5619	17	46168845	G	ADD	137	0.487	0.9578	0.07452	3.183	-0.7512	0.4525	4911
17:46169039	17	46169039	C	A	37	-0.088059	0.014565	1.49E-09	21047	2037324	18167	0.30473	0.1709	rs2532278	2058371	17	46169039	A	C	2	0.01272	0.01272	0.8336	0.8336	0.8798	0	0.8454	0.8264	C	A	17	46169039	A	ADD	3382	0.8341	0.08286	0.709	0.9812	-2.189	0.02856	17	46169039	A	ADD	1529	0.9067	0.1563	0.6675	1.232	-0.6271	0.5306	17	46169039	A	ADD	137	0.487	0.9578	0.07452	3.183	-0.7512	0.4525	17	46169039	A	ADD	1529	0.9067	0.1563	0.6675	1.232	-0.6271	0.5306	17	46169039	A	ADD	137	0.487	0.9578	0.07452	3.183	-0.7512	0.4525	4911
17:46169258	17	46169258	C	A	37	-0.090875	0.014031	9.37E-11	22663	2032344	19504	0.25488	0.1714	rs2532276	2055007	17	46169258	A	C	2	0.01272	0.01272	0.8336	0.8336	0.8798	0	0.8454	0.8264	C	A	17	46169258	A	ADD	3382	0.8341	0.08286	0.709	0.9812	-2.189	0.02856	17	46169258	A	ADD	1529	0.9067	0.1563	0.6675	1.232	-0.6271	0.5306	17	46169258	A	ADD	137	0.487	0.9578	0.07452	3.183	-0.7512	0.4525	17	46169258	A	ADD	1529	0.9067	0.1563	0.6675	1.232	-0.6271	0.5306	17	46169258	A	ADD	137	0.487	0.9578	0.07452	3.183	-0.7512	0.4525	4911
17:46170307	17	46170307	G	A	36	-0.086053	0.014601	3.78E-09	20577	2037044	17992	0.29182	0.1712	rs2532272	2057621	17	46170307	A	G	2	0.01272	0.01272	0.8336	0.8336	0.8798	0	0.8454	0.8264	G	A	17	46170307	A	ADD	3382	0.8341	0.08286	0.709	0.9812	-2.189	0.02856	17	46170307	A	ADD	1529	0.9067	0.1563	0.6675	1.232	-0.6271	0.5306	17	46170307	A	ADD	137	0.487	0.9578	0.07452	3.183	-0.7512	0.4525	17	46170307	A	ADD	1529	0.9067	0.1563	0.6675	1.232	-0.6271	0.5306	17	46170307	A	ADD	137	0.487	0.9578	0.07452	3.183	-0.7512	0.4525	4911
17:46170676	17	46170676	G	A	36	-0.086046	0.014604	3.82E-09	20577	2037044	17992	0.30401	0.171	rs2532271	2057621	17	46170676	A	G	2	0.01272	0.01272	0.8336	0.8336	0.8798	0	0.8454	0.8264	G	A	17	46170676	A	ADD	3382	0.8341	0.08286	0.709	0.9812	-2.189	0.02856	17	46170676	A	ADD	1529	0.9067	0.1563	0.6675	1.232	-0.6271	0.5306	17	46170676	A	ADD	137	0.487	0.9578	0.07452	3.183	-0.7512	0.4525	17	46170676	A	ADD	1529	0.9067	0.1563	0.6675	1.232	-0.6271	0.5306	17	46170676	A	ADD	137	0.487	0.9578	0.07452	3.183	-0.7512	0.4525	4911
17:46171403	17	46171403	T	C	36	-0.085821	0.014566	3.82E-09	20577	2037044	17992	0.39278	0.1716	rs1881193	2057621	17	46171403	C	T	2	0.01143	0.01143	0.8314	0.8314	0.8544	0	0.8457	0.8227	T	C	17	46171403	C	ADD	3382	0.8334	0.08283	0.7085	0.9803	-2.2	0.02783	17	46171403	C	ADD	1529	0.898	0.1559	0.6615	1.219	-0.6899	0.4902	17	46171403	C	ADD	137	0.487	0.9578	0.07452	3.183	-0.7512	0.4525	17	46171403	C	ADD	1529	0.898	0.1559	0.6615	1.219	-0.6899	0.4902	17	46171403	C	ADD	137	0.487	0.9578	0.07452	3.183	-0.7512	0.4525	4911
17:46171448	17	46171448	G	A	36	-0.086698	0.014606	2.92E-09	20577	2037044	17992	0.34207	0.1711	rs1881194	2057621	17	46171448	A	G	2	0.01293	0.01293	0.834	0.834	0.8836	0	0.8454	0.827	G	A	17	46171448	A	ADD	3382	0.8345	0.08286	0.7094	0.9817	-2.183	0.02904	17	46171448	A	ADD	1529	0.9067	0.1563	0.6675	1.232	-0.6271	0.5306	17	46171448	A	ADD	137	0.487	0.9578	0.07452	3.183	-0.7512	0.4525	17	46171448	A	ADD	1529	0.9067	0.1563	0.6675	1.232	-0.6271	0.5306	17	46171448	A	ADD	137	0.487	0.9578	0.07452	3.183	-0.7512	0.4525	4911
17:46172255	17	46172255	A	G	35	-0.088489	0.014686	1.69E-09	20488	1762722	17903	0.32489	0.1689	rs2696662	1783210	17	46172255	G	A	2	0.01272	0.01272	0.8336	0.8336	0.8798	0	0.8454	0.8264	A	G	17	46172255	G	ADD	3382	0.8341	0.08286	0.709	0.9812	-2.189	0.02856	17	46172255	G	ADD	1529	0.9067	0.1563	0.6675	1.232	-0.6271	0.5306	17	46172255	G	ADD	137	0.487	0.9578	0.07452	3.183	-0.7512	0.4525	17	46172255	G	ADD	1529	0.9067	0.1563	0.6675	1.232	-0.6271	0.5306	17	46172255	G	ADD	137	0.487	0.9578	0.07452	3.183	-0.7512	0.4525	4911
17:46172434	17	46172434	G	A	36	-0.088098	0.014649	1.81E-09	20577	2037044	17992	0.3579	0.1708	rs2532270	2057621	17	46172434	A	G	2	0.01272	0.01272	0.8336	0.8336	0.8798	0	0.8454	0.8264	G	A	17	46172434	A	ADD	3382	0.8341	0.08286	0.709	0.9812	-2.189	0.02856	17	46172434	A	ADD	1529	0.9067	0.1563	0.6675	1.232	-0.6271	0.5306	17	46172434	A	ADD	137	0.487	0.9578	0.07452	3.183	-0.7512	0.4525	17	46172434	A	ADD	1529	0.9067	0.1563	0.6675	1.232	-0.6271	0.5306	17	46172434	A	ADD	137	0.487	0.9578	0.07452	3.183	-0.7512	0.4525	4911
17:46172742	17	46172742	T	C	36	-0.078768	0.014354	4.07E-08	20577	2037044	17992	0.55955	0.1752	rs2532269	2057621	17	46172742	C	T	2	0.008594	0.008594	0.8343	0.8343	0.7527	0	0.8575	0.8201	T	C	17	46172742	C	ADD	3382	0.8336	0.08054	0.7118	0.9761	-2.26	0.0238	17	46172742	C	ADD	1529	0.8738	0.1343	0.6716	1.137	-1.005	0.3149	17	46172742	C	ADD	137	0.7767	0.8827	0.1377	4.382	-0.2863	0.7747	17	46172742	C	ADD	1529	0.8738	0.1343	0.6716	1.137	-1.005	0.3149	17	46172742	C	ADD	137	0.7767	0.8827	0.1377	4.382	-0.2863	0.7747	4911
17:46173250	17	46173250	G	A	36	-0.08694	0.014647	2.93E-09	20577	2037044	17992	0.32146	0.1708	rs2532267	2057621	17	46173250	A	G	2	0.01272	0.01272	0.8336	0.8336	0.8798	0	0.8454	0.8264	G	A	17	46173250	A	ADD	3382	0.8341	0.08286	0.709	0.9812	-2.189	0.02856	17	46173250	A	ADD	1529	0.9067	0.1563	0.6675	1.232	-0.6271	0.5306	17	46173250	A	ADD	137	0.487	0.9578	0.07452	3.183	-0.7512	0.4525	17	46173250	A	ADD	1529	0.9067	0.1563	0.6675	1.232	-0.6271	0.5306	17	46173250	A	ADD	137	0.487	0.9578	0.07452	3.183	-0.7512	0.4525	4911
17:46173864	17	46173864	T	C	36	-0.087087	0.014648	2.76E-09	20577	2037044	17992	0.31042	0.1707	rs956329	2057621	17	46173864	C	T	2	0.01208	0.01208	0.8325	0.8325	0.8684	0	0.8454	0.8246	T	C	17	46173864	C	ADD	3382	0.8325	0.08286	0.7077	0.9792	-2.213	0.02689	17	46173864	C	ADD	1529	0.9058	0.1563	0.6668	1.23	-0.6332	0.5266	17	46173864	C	ADD	137	0.487	0.9578	0.07452	3.183	-0.7512	0.4525	17	46173864	C	ADD	1529	0.9058	0.1563	0.6668	1.23	-0.6332	0.5266	17	46173864	C	ADD	137	0.487	0.9578	0.07452	3.183	-0.7512	0.4525	4911
17:46174182	17	46174182	G	A	29	-0.09694	0.016012	1.41E-09	17668	1610980	15249	0.20346	0.1685	rs62060915	1628648	17	46174182	A	G	2	0.01208	0.01208	0.8325	0.8325	0.8684	0	0.8454	0.8246	G	A	17	46174182	A	ADD	3382	0.8325	0.08286	0.7077	0.9792	-2.213	0.02689	17	46174182	A	ADD	1529	0.9058	0.1563	0.6668	1.23	-0.6332	0.5266	17	46174182	A	ADD	137	0.487	0.9578	0.07452	3.183	-0.7512	0.4525	17	46174182	A	ADD	1529	0.9058	0.1563	0.6668	1.23	-0.6332	0.5266	17	46174182	A	ADD	137	0.487	0.9578	0.07452	3.183	-0.7512	0.4525	4911
17:46174216	17	46174216	T	C	36	-0.087272	0.014652	2.58E-09	20577	2037044	17992	0.31899	0.1707	rs62060916	2057621	17	46174216	C	T	2	0.01208	0.01208	0.8325	0.8325	0.8684	0	0.8454	0.8246	T	C	17	46174216	C	ADD	3382	0.8325	0.08286	0.7077	0.9792	-2.213	0.02689	17	46174216	C	ADD	1529	0.9058	0.1563	0.6668	1.23	-0.6332	0.5266	17	46174216	C	ADD	137	0.487	0.9578	0.07452	3.183	-0.7512	0.4525	17	46174216	C	ADD	1529	0.9058	0.1563	0.6668	1.23	-0.6332	0.5266	17	46174216	C	ADD	137	0.487	0.9578	0.07452	3.183	-0.7512	0.4525	4911
17:46174332	17	46174332	G	A	30	-0.095144	0.015959	2.50E-09	17757	1885302	15338	0.19352	0.1704	rs2696664	1903059	17	46174332	A	G	2	0.01208	0.01208	0.8325	0.8325	0.8684	0	0.8454	0.8246	G	A	17	46174332	A	ADD	3382	0.8325	0.08286	0.7077	0.9792	-2.213	0.02689	17	46174332	A	ADD	1529	0.9058	0.1563	0.6668	1.23	-0.6332	0.5266	17	46174332	A	ADD	137	0.487	0.9578	0.07452	3.183	-0.7512	0.4525	17	46174332	A	ADD	1529	0.9058	0.1563	0.6668	1.23	-0.6332	0.5266	17	46174332	A	ADD	137	0.487	0.9578	0.07452	3.183	-0.7512	0.4525	4911
17:46174403	17	46174403	A	G	36	-0.087102	0.014649	2.75E-09	20577	2037044	17992	0.36226	0.1707	rs2696665	2057621	17	46174403	G	A	2	0.01229	0.01229	0.8329	0.8329	0.8615	0	0.8465	0.8246	A	G	17	46174403	G	ADD	3382	0.8325	0.08286	0.7077	0.9792	-2.213	0.02689	17	46174403	G	ADD	1529	0.9071	0.1562	0.6678	1.232	-0.6238	0.5328	17	46174403	G	ADD	137	0.487	0.9578	0.07452	3.183	-0.7512	0.4525	17	46174403	G	ADD	1529	0.9071	0.1562	0.6678	1.232	-0.6238	0.5328	17	46174403	G	ADD	137	0.487	0.9578	0.07452	3.183	-0.7512	0.4525	4911
17:46174541	17	46174541	C	T	30	-0.095197	0.01596	2.45E-09	17757	1885302	15338	0.22	0.1704	rs2732643	1903059	17	46174541	T	C	2	0.01208	0.01208	0.8325	0.8325	0.8684	0	0.8454	0.8246	C	T	17	46174541	T	ADD	3382	0.8325	0.08286	0.7077	0.9792	-2.213	0.02689	17	46174541	T	ADD	1529	0.9058	0.1563	0.6668	1.23	-0.6332	0.5266	17	46174541	T	ADD	137	0.487	0.9578	0.07452	3.183	-0.7512	0.4525	17	46174541	T	ADD	1529	0.9058	0.1563	0.6668	1.23	-0.6332	0.5266	17	46174541	T	ADD	137	0.487	0.9578	0.07452	3.183	-0.7512	0.4525	4911
17:46174606	17	46174606	G	A	36	-0.086737	0.014649	3.20E-09	20577	2037044	17992	0.33797	0.1707	rs2696666	2057621	17	46174606	A	G	2	0.01543	0.01543	0.8378	0.8378	0.8065	0	0.8571	0.8261	G	A	17	46174606	A	ADD	3382	0.8337	0.08285	0.7087	0.9807	-2.195	0.02816	17	46174606	A	ADD	1529	0.9278	0.1564	0.6828	1.261	-0.4794	0.6316	17	46174606	A	ADD	137	0.487	0.9578	0.07452	3.183	-0.7512	0.4525	17	46174606	A	ADD	1529	0.9278	0.1564	0.6828	1.261	-0.4794	0.6316	17	46174606	A	ADD	137	0.487	0.9578	0.07452	3.183	-0.7512	0.4525	4911
17:46174732	17	46174732	C	T	36	-0.087016	0.014649	2.85E-09	20577	2037044	17992	0.3162	0.1708	rs2732644	2057621	17	46174732	T	C	2	0.01262	0.01262	0.8335	0.8335	0.8523	0	0.848	0.8246	C	T	17	46174732	T	ADD	3382	0.8335	0.08285	0.7085	0.9804	-2.199	0.02791	17	46174732	T	ADD	1529	0.9058	0.1563	0.6668	1.23	-0.6332	0.5266	17	46174732	T	ADD	137	0.487	0.9578	0.07452	3.183	-0.7512	0.4525	17	46174732	T	ADD	1529	0.9058	0.1563	0.6668	1.23	-0.6332	0.5266	17	46174732	T	ADD	137	0.487	0.9578	0.07452	3.183	-0.7512	0.4525	4911
17:46174831	17	46174831	G	T	36	-0.087447	0.014649	2.38E-09	20577	2037044	17992	0.32594	0.1707	rs2532265	2057621	17	46174831	T	G	2	0.01492	0.01492	0.8373	0.8373	0.7725	0	0.86	0.8235	G	T	17	46174831	T	ADD	3382	0.8353	0.08283	0.7101	0.9825	-2.173	0.02981	17	46174831	T	ADD	1529	0.9165	0.1552	0.6761	1.242	-0.5618	0.5743	17	46174831	T	ADD	137	0.487	0.9578	0.07452	3.183	-0.7512	0.4525	17	46174831	T	ADD	1529	0.9165	0.1552	0.6761	1.242	-0.5618	0.5743	17	46174831	T	ADD	137	0.487	0.9578	0.07452	3.183	-0.7512	0.4525	4911
17:46175050	17	46175050	G	C	36	-0.087295	0.01465	2.54E-09	20577	2037044	17992	0.33533	0.1707	rs2532264	2057621	17	46175050	C	G	2	0.01208	0.01208	0.8325	0.8325	0.8684	0	0.8454	0.8246	G	C	17	46175050	C	ADD	3382	0.8325	0.08286	0.7077	0.9792	-2.213	0.02689	17	46175050	C	ADD	1529	0.9058	0.1563	0.6668	1.23	-0.6332	0.5266	17	46175050	C	ADD	137	0.487	0.9578	0.07452	3.183	-0.7512	0.4525	17	46175050	C	ADD	1529	0.9058	0.1563	0.6668	1.23	-0.6332	0.5266	17	46175050	C	ADD	137	0.487	0.9578	0.07452	3.183	-0.7512	0.4525	4911
17:46175144	17	46175144	T	C	30	-0.095596	0.015959	2.10E-09	17757	1885302	15338	0.2012	0.1706	rs2532262	1903059	17	46175144	C	T	2	0.01208	0.01208	0.8325	0.8325	0.8684	0	0.8454	0.8246	T	C	17	46175144	C	ADD	3382	0.8325	0.08286	0.7077	0.9792	-2.213	0.02689	17	46175144	C	ADD	1529	0.9058	0.1563	0.6668	1.23	-0.6332	0.5266	17	46175144	C	ADD	137	0.487	0.9578	0.07452	3.183	-0.7512	0.4525	17	46175144	C	ADD	1529	0.9058	0.1563	0.6668	1.23	-0.6332	0.5266	17	46175144	C	ADD	137	0.487	0.9578	0.07452	3.183	-0.7512	0.4525	4911
17:46175837	17	46175837	A	C	30	-0.09613	0.015958	1.70E-09	17757	1885302	15338	0.20692	0.1712	rs2532261	1903059	17	46175837	C	A	2	0.01208	0.01208	0.8325	0.8325	0.8684	0	0.8454	0.8246	A	C	17	46175837	C	ADD	3382	0.8325	0.08286	0.7077	0.9792	-2.213	0.02689	17	46175837	C	ADD	1529	0.9058	0.1563	0.6668	1.23	-0.6332	0.5266	17	46175837	C	ADD	137	0.487	0.9578	0.07452	3.183	-0.7512	0.4525	17	46175837	C	ADD	1529	0.9058	0.1563	0.6668	1.23	-0.6332	0.5266	17	46175837	C	ADD	137	0.487	0.9578	0.07452	3.183	-0.7512	0.4525	4911
17:46175998	17	46175998	G	A	36	-0.087285	0.014654	2.58E-09	20577	2037044	17992	0.32461	0.1706	rs2532259	2057621	17	46175998	A	G	2	0.01238	0.01238	0.8331	0.8331	0.8584	0	0.847	0.8246	G	A	17	46175998	A	ADD	3382	0.8333	0.08278	0.7085	0.9801	-2.202	0.02764	17	46175998	A	ADD	1529	0.9058	0.1563	0.6668	1.23	-0.6332	0.5266	17	46175998	A	ADD	137	0.487	0.9578	0.07452	3.183	-0.7512	0.4525	17	46175998	A	ADD	1529	0.9058	0.1563	0.6668	1.23	-0.6332	0.5266	17	46175998	A	ADD	137	0.487	0.9578	0.07452	3.183	-0.7512	0.4525	4911
17:46177013	17	46177013	C	T	36	-0.087392	0.01465	2.44E-09	20577	2037044	17992	0.33704	0.1707	rs2732646	2057621	17	46177013	T	C	2	0.01208	0.01208	0.8325	0.8325	0.8684	0	0.8454	0.8246	C	T	17	46177013	T	ADD	3382	0.8325	0.08286	0.7077	0.9792	-2.213	0.02689	17	46177013	T	ADD	1529	0.9058	0.1563	0.6668	1.23	-0.6332	0.5266	17	46177013	T	ADD	137	0.487	0.9578	0.07452	3.183	-0.7512	0.4525	17	46177013	T	ADD	1529	0.9058	0.1563	0.6668	1.23	-0.6332	0.5266	17	46177013	T	ADD	137	0.487	0.9578	0.07452	3.183	-0.7512	0.4525	4911
17:46177047	17	46177047	A	G	36	-0.08807	0.014657	1.87E-09	20577	2037044	17992	0.33554	0.1715	rs2732647	2057621	17	46177047	G	A	2	0.01208	0.01208	0.8325	0.8325	0.8684	0	0.8454	0.8246	A	G	17	46177047	G	ADD	3382	0.8325	0.08286	0.7077	0.9792	-2.213	0.02689	17	46177047	G	ADD	1529	0.9058	0.1563	0.6668	1.23	-0.6332	0.5266	17	46177047	G	ADD	137	0.487	0.9578	0.07452	3.183	-0.7512	0.4525	17	46177047	G	ADD	1529	0.9058	0.1563	0.6668	1.23	-0.6332	0.5266	17	46177047	G	ADD	137	0.487	0.9578	0.07452	3.183	-0.7512	0.4525	4911
17:46177128	17	46177128	T	C	36	-0.087162	0.014649	2.68E-09	20577	2037044	17992	0.30556	0.1708	rs2532257	2057621	17	46177128	C	T	2	0.01208	0.01208	0.8325	0.8325	0.8684	0	0.8454	0.8246	T	C	17	46177128	C	ADD	3382	0.8325	0.08286	0.7077	0.9792	-2.213	0.02689	17	46177128	C	ADD	1529	0.9058	0.1563	0.6668	1.23	-0.6332	0.5266	17	46177128	C	ADD	137	0.487	0.9578	0.07452	3.183	-0.7512	0.4525	17	46177128	C	ADD	1529	0.9058	0.1563	0.6668	1.23	-0.6332	0.5266	17	46177128	C	ADD	137	0.487	0.9578	0.07452	3.183	-0.7512	0.4525	4911
17:46177651	17	46177651	T	C	30	-0.095482	0.015964	2.22E-09	17757	1885302	15338	0.20804	0.1706	rs2532256	1903059	17	46177651	C	T	2	0.01208	0.01208	0.8325	0.8325	0.8684	0	0.8454	0.8246	T	C	17	46177651	C	ADD	3382	0.8325	0.08286	0.7077	0.9792	-2.213	0.02689	17	46177651	C	ADD	1529	0.9058	0.1563	0.6668	1.23	-0.6332	0.5266	17	46177651	C	ADD	137	0.487	0.9578	0.07452	3.183	-0.7512	0.4525	17	46177651	C	ADD	1529	0.9058	0.1563	0.6668	1.23	-0.6332	0.5266	17	46177651	C	ADD	137	0.487	0.9578	0.07452	3.183	-0.7512	0.4525	4911
17:46178166	17	46178166	T	C	36	-0.086907	0.014649	2.98E-09	20577	2037044	17992	0.32014	0.1707	rs2532255	2057621	17	46178166	C	T	2	0.01114	0.01114	0.8308	0.8308	0.897	0	0.8408	0.8246	T	C	17	46178166	C	ADD	3382	0.831	0.08287	0.7065	0.9776	-2.233	0.02554	17	46178166	C	ADD	1529	0.9039	0.1563	0.6653	1.228	-0.6466	0.5179	17	46178166	C	ADD	137	0.487	0.9578	0.07452	3.183	-0.7512	0.4525	17	46178166	C	ADD	1529	0.9039	0.1563	0.6653	1.228	-0.6466	0.5179	17	46178166	C	ADD	137	0.487	0.9578	0.07452	3.183	-0.7512	0.4525	4911
17:46178411	17	46178411	G	A	36	-0.087194	0.01465	2.65E-09	20577	2037044	17992	0.36167	0.1707	rs2696696	2057621	17	46178411	A	G	2	0.01114	0.01114	0.8308	0.8308	0.897	0	0.8408	0.8246	G	A	17	46178411	A	ADD	3382	0.831	0.08287	0.7065	0.9776	-2.233	0.02554	17	46178411	A	ADD	1529	0.9039	0.1563	0.6653	1.228	-0.6466	0.5179	17	46178411	A	ADD	137	0.487	0.9578	0.07452	3.183	-0.7512	0.4525	17	46178411	A	ADD	1529	0.9039	0.1563	0.6653	1.228	-0.6466	0.5179	17	46178411	A	ADD	137	0.487	0.9578	0.07452	3.183	-0.7512	0.4525	4911
17:46180107	17	46180107	T	C	30	-0.095193	0.01596	2.45E-09	17757	1885302	15338	0.20413	0.1707	rs1881195	1903059	17	46180107	C	T	2	0.01114	0.01114	0.8308	0.8308	0.897	0	0.8408	0.8246	T	C	17	46180107	C	ADD	3382	0.831	0.08287	0.7065	0.9776	-2.233	0.02554	17	46180107	C	ADD	1529	0.9039	0.1563	0.6653	1.228	-0.6466	0.5179	17	46180107	C	ADD	137	0.487	0.9578	0.07452	3.183	-0.7512	0.4525	17	46180107	C	ADD	1529	0.9039	0.1563	0.6653	1.228	-0.6466	0.5179	17	46180107	C	ADD	137	0.487	0.9578	0.07452	3.183	-0.7512	0.4525	4911
17:46180422	17	46180422	T	C	30	-0.095497	0.015959	2.18E-09	17757	1885302	15338	0.20819	0.1713	rs2696697	1903059	17	46180422	C	T	2	0.01114	0.01114	0.8308	0.8308	0.897	0	0.8408	0.8246	T	C	17	46180422	C	ADD	3382	0.831	0.08287	0.7065	0.9776	-2.233	0.02554	17	46180422	C	ADD	1529	0.9039	0.1563	0.6653	1.228	-0.6466	0.5179	17	46180422	C	ADD	137	0.487	0.9578	0.07452	3.183	-0.7512	0.4525	17	46180422	C	ADD	1529	0.9039	0.1563	0.6653	1.228	-0.6466	0.5179	17	46180422	C	ADD	137	0.487	0.9578	0.07452	3.183	-0.7512	0.4525	4911
17:46180865	17	46180865	A	G	34	-0.082241	0.014833	2.95E-08	19952	1562396	17367	0.4809	0.1943	rs740707	1582348	17	46180865	G	A	2	0.009496	0.009496	0.8275	0.8275	0.9513	0	0.8322	0.8246	A	G	17	46180865	G	ADD	3382	0.8268	0.08285	0.7029	0.9726	-2.295	0.02172	17	46180865	G	ADD	1529	0.9039	0.1563	0.6653	1.228	-0.6466	0.5179	17	46180865	G	ADD	137	0.487	0.9578	0.07452	3.183	-0.7512	0.4525	17	46180865	G	ADD	1529	0.9039	0.1563	0.6653	1.228	-0.6466	0.5179	17	46180865	G	ADD	137	0.487	0.9578	0.07452	3.183	-0.7512	0.4525	4911
17:46180988	17	46180988	G	C	36	-0.087262	0.014649	2.57E-09	20577	2037044	17992	0.33481	0.1707	rs740706	2057621	17	46180988	C	G	2	0.01366	0.01366	0.8351	0.8351	0.8255	0	0.8524	0.8246	G	C	17	46180988	C	ADD	3382	0.831	0.08287	0.7065	0.9776	-2.233	0.02554	17	46180988	C	ADD	1529	0.9258	0.1564	0.6813	1.258	-0.4927	0.6222	17	46180988	C	ADD	137	0.487	0.9578	0.07452	3.183	-0.7512	0.4525	17	46180988	C	ADD	1529	0.9258	0.1564	0.6813	1.258	-0.4927	0.6222	17	46180988	C	ADD	137	0.487	0.9578	0.07452	3.183	-0.7512	0.4525	4911
17:46181056	17	46181056	G	T	36	-0.087546	0.01465	2.29E-09	20577	2037044	17992	0.3451	0.1707	rs758523	2057621	17	46181056	T	G	2	0.01114	0.01114	0.8308	0.8308	0.897	0	0.8408	0.8246	G	T	17	46181056	T	ADD	3382	0.831	0.08287	0.7065	0.9776	-2.233	0.02554	17	46181056	T	ADD	1529	0.9039	0.1563	0.6653	1.228	-0.6466	0.5179	17	46181056	T	ADD	137	0.487	0.9578	0.07452	3.183	-0.7512	0.4525	17	46181056	T	ADD	1529	0.9039	0.1563	0.6653	1.228	-0.6466	0.5179	17	46181056	T	ADD	137	0.487	0.9578	0.07452	3.183	-0.7512	0.4525	4911
17:46181548	17	46181548	A	G	30	-0.094453	0.015969	3.32E-09	17757	1885302	15338	0.18876	0.171	rs2141300	1903059	17	46181548	G	A	2	0.01136	0.01136	0.8312	0.8312	0.9015	0	0.8408	0.8253	A	G	17	46181548	G	ADD	3382	0.8316	0.08287	0.707	0.9783	-2.225	0.02611	17	46181548	G	ADD	1529	0.9039	0.1563	0.6653	1.228	-0.6466	0.5179	17	46181548	G	ADD	137	0.487	0.9578	0.07452	3.183	-0.7512	0.4525	17	46181548	G	ADD	1529	0.9039	0.1563	0.6653	1.228	-0.6466	0.5179	17	46181548	G	ADD	137	0.487	0.9578	0.07452	3.183	-0.7512	0.4525	4911
17:46181588	17	46181588	G	C	36	-0.087457	0.014649	2.37E-09	20577	2037044	17992	0.32834	0.1708	rs2141301	2057621	17	46181588	C	G	2	0.01026	0.01026	0.829	0.829	0.8792	0	0.8408	0.8218	G	C	17	46181588	C	ADD	3382	0.8292	0.08287	0.7049	0.9754	-2.26	0.02382	17	46181588	C	ADD	1529	0.9039	0.1563	0.6653	1.228	-0.6466	0.5179	17	46181588	C	ADD	137	0.487	0.9578	0.07452	3.183	-0.7512	0.4525	17	46181588	C	ADD	1529	0.9039	0.1563	0.6653	1.228	-0.6466	0.5179	17	46181588	C	ADD	137	0.487	0.9578	0.07452	3.183	-0.7512	0.4525	4911
17:46181674	17	46181674	G	C	36	-0.087361	0.014644	2.44E-09	20577	2037044	17992	0.3584	0.1709	rs2141302	2057621	17	46181674	C	G	2	0.01308	0.01308	0.8342	0.8342	0.8364	0	0.8504	0.8244	G	C	17	46181674	C	ADD	3382	0.8354	0.08284	0.7102	0.9826	-2.171	0.02989	17	46181674	C	ADD	1529	0.9052	0.1563	0.6664	1.23	-0.6372	0.524	17	46181674	C	ADD	137	0.487	0.9578	0.07452	3.183	-0.7512	0.4525	17	46181674	C	ADD	1529	0.9052	0.1563	0.6664	1.23	-0.6372	0.524	17	46181674	C	ADD	137	0.487	0.9578	0.07452	3.183	-0.7512	0.4525	4911
17:46182426	17	46182426	G	A	36	-0.087579	0.014644	2.23E-09	20577	2037044	17992	0.33355	0.1708	rs2696700	2057621	17	46182426	A	G	2	0.01186	0.01186	0.8321	0.8321	0.9111	0	0.8408	0.8268	G	A	17	46182426	A	ADD	3382	0.833	0.08286	0.7081	0.9799	-2.205	0.02742	17	46182426	A	ADD	1529	0.9039	0.1563	0.6653	1.228	-0.6466	0.5179	17	46182426	A	ADD	137	0.487	0.9578	0.07452	3.183	-0.7512	0.4525	17	46182426	A	ADD	1529	0.9039	0.1563	0.6653	1.228	-0.6466	0.5179	17	46182426	A	ADD	137	0.487	0.9578	0.07452	3.183	-0.7512	0.4525	4911
17:46183050	17	46183050	T	C	36	-0.087161	0.01465	2.69E-09	20577	2037044	17992	0.33324	0.1708	rs2696702	2057621	17	46183050	C	T	2	0.009426	0.009426	0.8273	0.8273	0.9538	0	0.8318	0.8246	T	C	17	46183050	C	ADD	3382	0.8267	0.08285	0.7028	0.9724	-2.298	0.02158	17	46183050	C	ADD	1529	0.9039	0.1563	0.6653	1.228	-0.6466	0.5179	17	46183050	C	ADD	137	0.487	0.9578	0.07452	3.183	-0.7512	0.4525	17	46183050	C	ADD	1529	0.9039	0.1563	0.6653	1.228	-0.6466	0.5179	17	46183050	C	ADD	137	0.487	0.9578	0.07452	3.183	-0.7512	0.4525	4911
17:46183601	17	46183601	G	A	26	-0.090238	0.016317	3.19E-08	16983	1122972	14565	0.31005	0.1968	rs2696703	1139955	17	46183601	A	G	2	0.01114	0.01114	0.8308	0.8308	0.897	0	0.8408	0.8246	G	A	17	46183601	A	ADD	3382	0.831	0.08287	0.7065	0.9776	-2.233	0.02554	17	46183601	A	ADD	1529	0.9039	0.1563	0.6653	1.228	-0.6466	0.5179	17	46183601	A	ADD	137	0.487	0.9578	0.07452	3.183	-0.7512	0.4525	17	46183601	A	ADD	1529	0.9039	0.1563	0.6653	1.228	-0.6466	0.5179	17	46183601	A	ADD	137	0.487	0.9578	0.07452	3.183	-0.7512	0.4525	4911
17:46183771	17	46183771	C	T	35	-0.08825	0.014687	1.87E-09	20488	1762722	17903	0.3088	0.169	rs2732587	1783210	17	46183771	T	C	2	0.01033	0.01033	0.8293	0.8293	0.9495	0	0.8342	0.8263	C	T	17	46183771	T	ADD	3382	0.8285	0.08285	0.7043	0.9745	-2.271	0.02312	17	46183771	T	ADD	1529	0.9108	0.1561	0.6708	1.237	-0.5984	0.5496	17	46183771	T	ADD	137	0.487	0.9578	0.07452	3.183	-0.7512	0.4525	17	46183771	T	ADD	1529	0.9108	0.1561	0.6708	1.237	-0.5984	0.5496	17	46183771	T	ADD	137	0.487	0.9578	0.07452	3.183	-0.7512	0.4525	4911
17:46184387	17	46184387	T	C	36	-0.086788	0.014647	3.11E-09	20577	2037044	17992	0.32175	0.1709	rs2696704	2057621	17	46184387	C	T	2	0.009735	0.009735	0.8279	0.8279	0.8677	0	0.8408	0.82	T	C	17	46184387	C	ADD	3382	0.8282	0.08287	0.704	0.9743	-2.275	0.02293	17	46184387	C	ADD	1529	0.9017	0.1564	0.6636	1.225	-0.6616	0.5082	17	46184387	C	ADD	137	0.487	0.9578	0.07452	3.183	-0.7512	0.4525	17	46184387	C	ADD	1529	0.9017	0.1564	0.6636	1.225	-0.6616	0.5082	17	46184387	C	ADD	137	0.487	0.9578	0.07452	3.183	-0.7512	0.4525	4911
17:46185037	17	46185037	C	T	30	-0.094859	0.015957	2.77E-09	17757	1885302	15338	0.2019	0.1708	rs2532247	1903059	17	46185037	T	C	2	0.01018	0.01018	0.8288	0.8288	0.8704	0	0.8415	0.8211	C	T	17	46185037	T	ADD	3382	0.8293	0.08287	0.705	0.9756	-2.258	0.02392	17	46185037	T	ADD	1529	0.9017	0.1564	0.6636	1.225	-0.6616	0.5082	17	46185037	T	ADD	137	0.487	0.9578	0.07452	3.183	-0.7512	0.4525	17	46185037	T	ADD	1529	0.9017	0.1564	0.6636	1.225	-0.6616	0.5082	17	46185037	T	ADD	137	0.487	0.9578	0.07452	3.183	-0.7512	0.4525	4911
17:46185052	17	46185052	G	A	30	-0.095046	0.015958	2.59E-09	17757	1885302	15338	0.21765	0.1709	rs2532246	1903059	17	46185052	A	G	2	0.01148	0.01148	0.8314	0.8314	0.8965	0	0.8415	0.8252	G	A	17	46185052	A	ADD	3382	0.8322	0.08287	0.7074	0.9789	-2.217	0.02663	17	46185052	A	ADD	1529	0.9017	0.1564	0.6636	1.225	-0.6616	0.5082	17	46185052	A	ADD	137	0.487	0.9578	0.07452	3.183	-0.7512	0.4525	17	46185052	A	ADD	1529	0.9017	0.1564	0.6636	1.225	-0.6616	0.5082	17	46185052	A	ADD	137	0.487	0.9578	0.07452	3.183	-0.7512	0.4525	4911
17:46186113	17	46186113	T	C	36	-0.086842	0.01465	3.07E-09	20577	2037044	17992	0.34509	0.1708	rs62060921	2057621	17	46186113	C	T	2	0.009735	0.009735	0.8279	0.8279	0.8677	0	0.8408	0.82	T	C	17	46186113	C	ADD	3382	0.8282	0.08287	0.704	0.9743	-2.275	0.02293	17	46186113	C	ADD	1529	0.9017	0.1564	0.6636	1.225	-0.6616	0.5082	17	46186113	C	ADD	137	0.487	0.9578	0.07452	3.183	-0.7512	0.4525	17	46186113	C	ADD	1529	0.9017	0.1564	0.6636	1.225	-0.6616	0.5082	17	46186113	C	ADD	137	0.487	0.9578	0.07452	3.183	-0.7512	0.4525	4911
17:46186599	17	46186599	T	C	36	-0.087648	0.014651	2.20E-09	20577	2037044	17992	0.34133	0.1707	rs2696705	2057621	17	46186599	C	T	2	0.01264	0.01264	0.8335	0.8335	0.9251	0	0.8408	0.829	T	C	17	46186599	C	ADD	3382	0.8348	0.08287	0.7097	0.982	-2.179	0.02936	17	46186599	C	ADD	1529	0.9017	0.1564	0.6636	1.225	-0.6616	0.5082	17	46186599	C	ADD	137	0.487	0.9578	0.07452	3.183	-0.7512	0.4525	17	46186599	C	ADD	1529	0.9017	0.1564	0.6636	1.225	-0.6616	0.5082	17	46186599	C	ADD	137	0.487	0.9578	0.07452	3.183	-0.7512	0.4525	4911
17:46186679	17	46186679	T	C	36	-0.087392	0.014651	2.45E-09	20577	2037044	17992	0.35359	0.1707	rs2696706	2057621	17	46186679	C	T	2	0.01066	0.01066	0.8301	0.8301	0.8427	0	0.8455	0.8207	T	C	17	46186679	C	ADD	3382	0.8289	0.08279	0.7047	0.9749	-2.267	0.02336	17	46186679	C	ADD	1529	0.9095	0.1556	0.6705	1.234	-0.6097	0.5421	17	46186679	C	ADD	137	0.487	0.9578	0.07452	3.183	-0.7512	0.4525	17	46186679	C	ADD	1529	0.9095	0.1556	0.6705	1.234	-0.6097	0.5421	17	46186679	C	ADD	137	0.487	0.9578	0.07452	3.183	-0.7512	0.4525	4911
17:46187351	17	46187351	A	C	36	-0.085666	0.014669	5.22E-09	20577	2037044	17992	0.33566	0.1706	rs2696707	2057621	17	46187351	C	A	2	0.009514	0.009514	0.8272	0.8272	0.7794	0	0.8491	0.814	A	C	17	46187351	C	ADD	3382	0.8332	0.08292	0.7082	0.9803	-2.2	0.02778	17	46187351	C	ADD	1529	0.8808	0.1568	0.6478	1.198	-0.8097	0.4181	17	46187351	C	ADD	137	0.487	0.9578	0.07452	3.183	-0.7512	0.4525	17	46187351	C	ADD	1529	0.8808	0.1568	0.6478	1.198	-0.8097	0.4181	17	46187351	C	ADD	137	0.487	0.9578	0.07452	3.183	-0.7512	0.4525	4911
17:46187577	17	46187577	T	C	36	-0.086682	0.014657	3.34E-09	20577	2037044	17992	0.33492	0.1708	rs2696708	2057621	17	46187577	C	T	2	0.0112	0.0112	0.8309	0.8309	0.8983	0	0.8408	0.8248	T	C	17	46187577	C	ADD	3382	0.832	0.08286	0.7072	0.9787	-2.22	0.02641	17	46187577	C	ADD	1529	0.9017	0.1564	0.6636	1.225	-0.6616	0.5082	17	46187577	C	ADD	137	0.487	0.9578	0.07452	3.183	-0.7512	0.4525	17	46187577	C	ADD	1529	0.9017	0.1564	0.6636	1.225	-0.6616	0.5082	17	46187577	C	ADD	137	0.487	0.9578	0.07452	3.183	-0.7512	0.4525	4911
17:46188336	17	46188336	A	T	36	-0.086941	0.014658	3.01E-09	20577	2037044	17992	0.34606	0.1708	rs2532241	2057621	17	46188336	T	A	2	0.0112	0.0112	0.8309	0.8309	0.8983	0	0.8408	0.8248	A	T	17	46188336	T	ADD	3382	0.832	0.08286	0.7072	0.9787	-2.22	0.02641	17	46188336	T	ADD	1529	0.9017	0.1564	0.6636	1.225	-0.6616	0.5082	17	46188336	T	ADD	137	0.487	0.9578	0.07452	3.183	-0.7512	0.4525	17	46188336	T	ADD	1529	0.9017	0.1564	0.6636	1.225	-0.6616	0.5082	17	46188336	T	ADD	137	0.487	0.9578	0.07452	3.183	-0.7512	0.4525	4911
17:46188656	17	46188656	A	G	36	-0.086585	0.014658	3.49E-09	20577	2037044	17992	0.32837	0.1708	rs2732589	2057621	17	46188656	G	A	2	0.01165	0.01165	0.832	0.832	0.9502	0	0.8368	0.829	A	G	17	46188656	G	ADD	3382	0.8328	0.08273	0.7081	0.9794	-2.212	0.02697	17	46188656	G	ADD	1529	0.9017	0.1564	0.6636	1.225	-0.6616	0.5082	17	46188656	G	ADD	137	0.487	0.9578	0.07452	3.183	-0.7512	0.4525	17	46188656	G	ADD	1529	0.9017	0.1564	0.6636	1.225	-0.6616	0.5082	17	46188656	G	ADD	137	0.487	0.9578	0.07452	3.183	-0.7512	0.4525	4911
17:46188924	17	46188924	G	C	29	-0.094236	0.016008	3.94E-09	17697	1871942	15278	0.22461	0.1715	rs2696569	1889639	17	46188924	C	G	2	0.01264	0.01264	0.8335	0.8335	0.9251	0	0.8408	0.829	G	C	17	46188924	C	ADD	3382	0.8348	0.08287	0.7097	0.982	-2.179	0.02936	17	46188924	C	ADD	1529	0.9017	0.1564	0.6636	1.225	-0.6616	0.5082	17	46188924	C	ADD	137	0.487	0.9578	0.07452	3.183	-0.7512	0.4525	17	46188924	C	ADD	1529	0.9017	0.1564	0.6636	1.225	-0.6616	0.5082	17	46188924	C	ADD	137	0.487	0.9578	0.07452	3.183	-0.7512	0.4525	4911
17:46189798	17	46189798	C	T	30	-0.094528	0.015967	3.22E-09	17757	1885302	15338	0.22115	0.1711	rs2732593	1903059	17	46189798	T	C	2	0.01152	0.01152	0.8315	0.8315	0.9047	0	0.8408	0.8258	C	T	17	46189798	T	ADD	3382	0.8324	0.08286	0.7077	0.9792	-2.213	0.02689	17	46189798	T	ADD	1529	0.9039	0.1563	0.6653	1.228	-0.6466	0.5179	17	46189798	T	ADD	137	0.487	0.9578	0.07452	3.183	-0.7512	0.4525	17	46189798	T	ADD	1529	0.9039	0.1563	0.6653	1.228	-0.6466	0.5179	17	46189798	T	ADD	137	0.487	0.9578	0.07452	3.183	-0.7512	0.4525	4911
17:46189804	17	46189804	G	T	30	-0.094432	0.015967	3.34E-09	17757	1885302	15338	0.22088	0.1711	rs2732594	1903059	17	46189804	T	G	2	0.013	0.013	0.8341	0.8341	0.9315	0	0.8408	0.83	G	T	17	46189804	T	ADD	3382	0.8353	0.08286	0.7101	0.9826	-2.172	0.02988	17	46189804	T	ADD	1529	0.9039	0.1563	0.6653	1.228	-0.6466	0.5179	17	46189804	T	ADD	137	0.487	0.9578	0.07452	3.183	-0.7512	0.4525	17	46189804	T	ADD	1529	0.9039	0.1563	0.6653	1.228	-0.6466	0.5179	17	46189804	T	ADD	137	0.487	0.9578	0.07452	3.183	-0.7512	0.4525	4911
17:46190251	17	46190251	A	G	36	-0.086658	0.014671	3.49E-09	20577	2037044	17992	0.34671	0.1716	rs1918788	2057621	17	46190251	G	A	2	0.0126	0.0126	0.8337	0.8337	0.9269	0	0.8408	0.8293	A	G	17	46190251	G	ADD	3382	0.8349	0.08272	0.71	0.9819	-2.181	0.0292	17	46190251	G	ADD	1529	0.9039	0.1563	0.6653	1.228	-0.6466	0.5179	17	46190251	G	ADD	137	0.487	0.9578	0.07452	3.183	-0.7512	0.4525	17	46190251	G	ADD	1529	0.9039	0.1563	0.6653	1.228	-0.6466	0.5179	17	46190251	G	ADD	137	0.487	0.9578	0.07452	3.183	-0.7512	0.4525	4911
17:46190497	17	46190497	G	A	36	-0.086611	0.014659	3.45E-09	20577	2037044	17992	0.34248	0.1708	rs2696526	2057621	17	46190497	A	G	2	0.01152	0.01152	0.8315	0.8315	0.9047	0	0.8408	0.8258	G	A	17	46190497	A	ADD	3382	0.8324	0.08286	0.7077	0.9792	-2.213	0.02689	17	46190497	A	ADD	1529	0.9039	0.1563	0.6653	1.228	-0.6466	0.5179	17	46190497	A	ADD	137	0.487	0.9578	0.07452	3.183	-0.7512	0.4525	17	46190497	A	ADD	1529	0.9039	0.1563	0.6653	1.228	-0.6466	0.5179	17	46190497	A	ADD	137	0.487	0.9578	0.07452	3.183	-0.7512	0.4525	4911
17:46190538	17	46190538	T	C	36	-0.087148	0.014659	2.77E-09	20577	2037044	17992	0.35351	0.1708	rs2696523	2057621	17	46190538	C	T	2	0.01331	0.01331	0.8347	0.8347	0.9213	0	0.8424	0.83	T	C	17	46190538	C	ADD	3382	0.8359	0.08281	0.7107	0.9832	-2.165	0.03042	17	46190538	C	ADD	1529	0.9039	0.1563	0.6653	1.228	-0.6466	0.5179	17	46190538	C	ADD	137	0.487	0.9578	0.07452	3.183	-0.7512	0.4525	17	46190538	C	ADD	1529	0.9039	0.1563	0.6653	1.228	-0.6466	0.5179	17	46190538	C	ADD	137	0.487	0.9578	0.07452	3.183	-0.7512	0.4525	4911
17:46191122	17	46191122	C	T	35	-0.085281	0.014689	6.40E-09	20517	2023684	17932	0.31928	0.1707	rs2141298	2044201	17	46191122	T	C	2	0.01152	0.01152	0.8315	0.8315	0.9047	0	0.8408	0.8258	C	T	17	46191122	T	ADD	3382	0.8324	0.08286	0.7077	0.9792	-2.213	0.02689	17	46191122	T	ADD	1529	0.9039	0.1563	0.6653	1.228	-0.6466	0.5179	17	46191122	T	ADD	137	0.487	0.9578	0.07452	3.183	-0.7512	0.4525	17	46191122	T	ADD	1529	0.9039	0.1563	0.6653	1.228	-0.6466	0.5179	17	46191122	T	ADD	137	0.487	0.9578	0.07452	3.183	-0.7512	0.4525	4911
17:46192180	17	46192180	C	T	36	-0.084997	0.014651	6.57E-09	20577	2037044	17992	0.35031	0.171	rs2732596	2057621	17	46192180	T	C	2	0.01297	0.01297	0.8341	0.8341	0.9315	0	0.8408	0.83	C	T	17	46192180	T	ADD	3382	0.8353	0.08284	0.7101	0.9825	-2.173	0.02981	17	46192180	T	ADD	1529	0.9039	0.1563	0.6653	1.228	-0.6466	0.5179	17	46192180	T	ADD	137	0.487	0.9578	0.07452	3.183	-0.7512	0.4525	17	46192180	T	ADD	1529	0.9039	0.1563	0.6653	1.228	-0.6466	0.5179	17	46192180	T	ADD	137	0.487	0.9578	0.07452	3.183	-0.7512	0.4525	4911
17:46192598	17	46192598	T	A	36	-0.08676	0.014658	3.24E-09	20577	2037044	17992	0.37653	0.1707	rs11079733	2057621	17	46192598	A	T	2	0.01093	0.01093	0.8304	0.8304	0.8938	0	0.8408	0.8241	T	A	17	46192598	A	ADD	3382	0.8302	0.08281	0.7058	0.9765	-2.247	0.02462	17	46192598	A	ADD	1529	0.9039	0.1563	0.6653	1.228	-0.6466	0.5179	17	46192598	A	ADD	137	0.487	0.9578	0.07452	3.183	-0.7512	0.4525	17	46192598	A	ADD	1529	0.9039	0.1563	0.6653	1.228	-0.6466	0.5179	17	46192598	A	ADD	137	0.487	0.9578	0.07452	3.183	-0.7512	0.4525	4911
17:46193443	17	46193443	A	G	28	-0.09148	0.016101	1.33E-08	17424	1593749	15005	0.22231	0.1853	rs113417378	1611173	17	46193443	G	A	2	0.01337	0.01337	0.8347	0.8347	0.9214	0	0.8424	0.83	A	G	17	46193443	G	ADD	3382	0.8362	0.08287	0.7108	0.9836	-2.159	0.03083	17	46193443	G	ADD	1529	0.9039	0.1563	0.6653	1.228	-0.6466	0.5179	17	46193443	G	ADD	137	0.487	0.9578	0.07452	3.183	-0.7512	0.4525	17	46193443	G	ADD	1529	0.9039	0.1563	0.6653	1.228	-0.6466	0.5179	17	46193443	G	ADD	137	0.487	0.9578	0.07452	3.183	-0.7512	0.4525	4911
17:46193786	17	46193786	G	A	35	-0.085618	0.014686	5.55E-09	20517	2023684	17932	0.36998	0.1707	rs2732658	2044201	17	46193786	A	G	2	0.013	0.013	0.8341	0.8341	0.9315	0	0.8408	0.83	G	A	17	46193786	A	ADD	3382	0.8353	0.08286	0.7101	0.9826	-2.172	0.02988	17	46193786	A	ADD	1529	0.9039	0.1563	0.6653	1.228	-0.6466	0.5179	17	46193786	A	ADD	137	0.487	0.9578	0.07452	3.183	-0.7512	0.4525	17	46193786	A	ADD	1529	0.9039	0.1563	0.6653	1.228	-0.6466	0.5179	17	46193786	A	ADD	137	0.487	0.9578	0.07452	3.183	-0.7512	0.4525	4911
17:46194064	17	46194064	A	G	28	-0.095486	0.01608	2.88E-09	17610	1610080	15194	0.1813	0.1681	rs2532236	1627690	17	46194064	G	A	2	0.01252	0.01252	0.8332	0.8332	0.8761	0	0.8454	0.8258	A	G	17	46194064	G	ADD	3382	0.8347	0.08289	0.7096	0.982	-2.179	0.02932	17	46194064	G	ADD	1529	0.9039	0.1563	0.6653	1.228	-0.6466	0.5179	17	46194064	G	ADD	137	0.487	0.9578	0.07452	3.183	-0.7512	0.4525	17	46194064	G	ADD	1529	0.9039	0.1563	0.6653	1.228	-0.6466	0.5179	17	46194064	G	ADD	137	0.487	0.9578	0.07452	3.183	-0.7512	0.4525	4911
17:46194634	17	46194634	G	A	36	-0.086757	0.014647	3.15E-09	20577	2037044	17992	0.36538	0.1709	rs2532235	2057621	17	46194634	A	G	2	0.01152	0.01152	0.8315	0.8315	0.9047	0	0.8408	0.8258	G	A	17	46194634	A	ADD	3382	0.8324	0.08286	0.7077	0.9792	-2.213	0.02689	17	46194634	A	ADD	1529	0.9039	0.1563	0.6653	1.228	-0.6466	0.5179	17	46194634	A	ADD	137	0.487	0.9578	0.07452	3.183	-0.7512	0.4525	17	46194634	A	ADD	1529	0.9039	0.1563	0.6653	1.228	-0.6466	0.5179	17	46194634	A	ADD	137	0.487	0.9578	0.07452	3.183	-0.7512	0.4525	4911
17:46195186	17	46195186	C	T	36	-0.086253	0.014655	3.97E-09	20577	2037044	17992	0.34668	0.1708	rs17663792	2057621	17	46195186	T	C	2	0.01152	0.01152	0.8315	0.8315	0.9047	0	0.8408	0.8258	C	T	17	46195186	T	ADD	3382	0.8324	0.08286	0.7077	0.9792	-2.213	0.02689	17	46195186	T	ADD	1529	0.9039	0.1563	0.6653	1.228	-0.6466	0.5179	17	46195186	T	ADD	137	0.487	0.9578	0.07452	3.183	-0.7512	0.4525	17	46195186	T	ADD	1529	0.9039	0.1563	0.6653	1.228	-0.6466	0.5179	17	46195186	T	ADD	137	0.487	0.9578	0.07452	3.183	-0.7512	0.4525	4911
17:46195313	17	46195313	G	C	36	-0.086493	0.014656	3.60E-09	20577	2037044	17992	0.35444	0.1708	rs2732660	2057621	17	46195313	C	G	2	0.01152	0.01152	0.8315	0.8315	0.9047	0	0.8408	0.8258	G	C	17	46195313	C	ADD	3382	0.8324	0.08286	0.7077	0.9792	-2.213	0.02689	17	46195313	C	ADD	1529	0.9039	0.1563	0.6653	1.228	-0.6466	0.5179	17	46195313	C	ADD	137	0.487	0.9578	0.07452	3.183	-0.7512	0.4525	17	46195313	C	ADD	1529	0.9039	0.1563	0.6653	1.228	-0.6466	0.5179	17	46195313	C	ADD	137	0.487	0.9578	0.07452	3.183	-0.7512	0.4525	4911
17:46195562	17	46195562	C	A	36	-0.087098	0.014656	2.80E-09	20577	2037044	17992	0.39972	0.1708	rs2696438	2057621	17	46195562	A	C	2	0.009936	0.009936	0.8285	0.8285	0.9182	0	0.8364	0.8236	C	A	17	46195562	A	ADD	3382	0.8302	0.08284	0.7057	0.9765	-2.247	0.02464	17	46195562	A	ADD	1529	0.8973	0.1561	0.6608	1.218	-0.6942	0.4875	17	46195562	A	ADD	137	0.487	0.9578	0.07452	3.183	-0.7512	0.4525	17	46195562	A	ADD	1529	0.8973	0.1561	0.6608	1.218	-0.6942	0.4875	17	46195562	A	ADD	137	0.487	0.9578	0.07452	3.183	-0.7512	0.4525	4911
17:46195852	17	46195852	C	T	36	-0.086546	0.014656	3.52E-09	20577	2037044	17992	0.35808	0.1708	rs2532233	2057621	17	46195852	T	C	2	0.013	0.013	0.8341	0.8341	0.9315	0	0.8408	0.83	C	T	17	46195852	T	ADD	3382	0.8353	0.08286	0.7101	0.9826	-2.172	0.02988	17	46195852	T	ADD	1529	0.9039	0.1563	0.6653	1.228	-0.6466	0.5179	17	46195852	T	ADD	137	0.487	0.9578	0.07452	3.183	-0.7512	0.4525	17	46195852	T	ADD	1529	0.9039	0.1563	0.6653	1.228	-0.6466	0.5179	17	46195852	T	ADD	137	0.487	0.9578	0.07452	3.183	-0.7512	0.4525	4911
17:46195898	17	46195898	G	A	36	-0.086636	0.014655	3.39E-09	20577	2037044	17992	0.35691	0.1709	rs2696439	2057621	17	46195898	A	G	2	0.01321	0.01321	0.8344	0.8344	0.8569	0	0.8485	0.8258	G	A	17	46195898	A	ADD	3382	0.8305	0.08286	0.706	0.9769	-2.242	0.02496	17	46195898	A	ADD	1529	0.9258	0.1564	0.6813	1.258	-0.4927	0.6222	17	46195898	A	ADD	137	0.487	0.9578	0.07452	3.183	-0.7512	0.4525	17	46195898	A	ADD	1529	0.9258	0.1564	0.6813	1.258	-0.4927	0.6222	17	46195898	A	ADD	137	0.487	0.9578	0.07452	3.183	-0.7512	0.4525	4911
17:46197194	17	46197194	T	C	35	-0.087631	0.014694	2.46E-09	20488	1762722	17903	0.34078	0.1689	rs2696440	1783210	17	46197194	C	T	2	0.013	0.013	0.8341	0.8341	0.9315	0	0.8408	0.83	T	C	17	46197194	C	ADD	3382	0.8353	0.08286	0.7101	0.9826	-2.172	0.02988	17	46197194	C	ADD	1529	0.9039	0.1563	0.6653	1.228	-0.6466	0.5179	17	46197194	C	ADD	137	0.487	0.9578	0.07452	3.183	-0.7512	0.4525	17	46197194	C	ADD	1529	0.9039	0.1563	0.6653	1.228	-0.6466	0.5179	17	46197194	C	ADD	137	0.487	0.9578	0.07452	3.183	-0.7512	0.4525	4911
17:46197400	17	46197400	T	C	30	-0.094895	0.015969	2.81E-09	17757	1885302	15338	0.23507	0.1705	rs55703644	1903059	17	46197400	C	T	2	0.01152	0.01152	0.8315	0.8315	0.9047	0	0.8408	0.8258	T	C	17	46197400	C	ADD	3382	0.8324	0.08286	0.7077	0.9792	-2.213	0.02689	17	46197400	C	ADD	1529	0.9039	0.1563	0.6653	1.228	-0.6466	0.5179	17	46197400	C	ADD	137	0.487	0.9578	0.07452	3.183	-0.7512	0.4525	17	46197400	C	ADD	1529	0.9039	0.1563	0.6653	1.228	-0.6466	0.5179	17	46197400	C	ADD	137	0.487	0.9578	0.07452	3.183	-0.7512	0.4525	4911
17:46197619	17	46197619	C	A	30	-0.094845	0.015969	2.86E-09	17757	1885302	15338	0.21565	0.1708	rs2696441	1903059	17	46197619	A	C	2	0.0122	0.0122	0.8329	0.8329	0.9509	0	0.8377	0.83	C	A	17	46197619	A	ADD	3382	0.8339	0.08274	0.7091	0.9807	-2.195	0.02813	17	46197619	A	ADD	1529	0.9039	0.1563	0.6653	1.228	-0.6466	0.5179	17	46197619	A	ADD	137	0.487	0.9578	0.07452	3.183	-0.7512	0.4525	17	46197619	A	ADD	1529	0.9039	0.1563	0.6653	1.228	-0.6466	0.5179	17	46197619	A	ADD	137	0.487	0.9578	0.07452	3.183	-0.7512	0.4525	4911
17:46197669	17	46197669	T	G	36	-0.087092	0.014656	2.81E-09	20577	2037044	17992	0.36682	0.1708	rs2696442	2057621	17	46197669	G	T	2	0.01232	0.01232	0.8331	0.8331	0.9212	0	0.8408	0.8284	T	G	17	46197669	G	ADD	3382	0.8342	0.08276	0.7093	0.9811	-2.19	0.02849	17	46197669	G	ADD	1529	0.9039	0.1563	0.6653	1.228	-0.6466	0.5179	17	46197669	G	ADD	137	0.487	0.9578	0.07452	3.183	-0.7512	0.4525	17	46197669	G	ADD	1529	0.9039	0.1563	0.6653	1.228	-0.6466	0.5179	17	46197669	G	ADD	137	0.487	0.9578	0.07452	3.183	-0.7512	0.4525	4911
17:46198253	17	46198253	A	G	30	-0.094466	0.015965	3.28E-09	17757	1885302	15338	0.21612	0.1709	rs2532230	1903059	17	46198253	G	A	2	0.0109	0.0109	0.8305	0.8305	0.8944	0	0.8408	0.8242	A	G	17	46198253	G	ADD	3382	0.8314	0.08276	0.7069	0.9777	-2.232	0.02562	17	46198253	G	ADD	1529	0.9039	0.1563	0.6653	1.228	-0.6466	0.5179	17	46198253	G	ADD	137	0.487	0.9578	0.07452	3.183	-0.7512	0.4525	17	46198253	G	ADD	1529	0.9039	0.1563	0.6653	1.228	-0.6466	0.5179	17	46198253	G	ADD	137	0.487	0.9578	0.07452	3.183	-0.7512	0.4525	4911
17:46198647	17	46198647	G	A	36	-0.086473	0.014655	3.62E-09	20577	2037044	17992	0.31962	0.1709	rs1918784	2057621	17	46198647	A	G	2	0.01232	0.01232	0.8331	0.8331	0.9212	0	0.8408	0.8284	G	A	17	46198647	A	ADD	3382	0.8342	0.08276	0.7093	0.9811	-2.19	0.02849	17	46198647	A	ADD	1529	0.9039	0.1563	0.6653	1.228	-0.6466	0.5179	17	46198647	A	ADD	137	0.487	0.9578	0.07452	3.183	-0.7512	0.4525	17	46198647	A	ADD	1529	0.9039	0.1563	0.6653	1.228	-0.6466	0.5179	17	46198647	A	ADD	137	0.487	0.9578	0.07452	3.183	-0.7512	0.4525	4911
17:46198964	17	46198964	T	C	36	-0.086794	0.014657	3.18E-09	20577	2037044	17992	0.35482	0.1708	rs1918785	2057621	17	46198964	C	T	2	0.01232	0.01232	0.8331	0.8331	0.9212	0	0.8408	0.8284	T	C	17	46198964	C	ADD	3382	0.8342	0.08276	0.7093	0.9811	-2.19	0.02849	17	46198964	C	ADD	1529	0.9039	0.1563	0.6653	1.228	-0.6466	0.5179	17	46198964	C	ADD	137	0.487	0.9578	0.07452	3.183	-0.7512	0.4525	17	46198964	C	ADD	1529	0.9039	0.1563	0.6653	1.228	-0.6466	0.5179	17	46198964	C	ADD	137	0.487	0.9578	0.07452	3.183	-0.7512	0.4525	4911
17:46199212	17	46199212	T	C	29	-0.097156	0.01602	1.32E-09	17668	1610980	15249	0.23107	0.1689	rs1815	1628648	17	46199212	C	T	2	0.0109	0.0109	0.8305	0.8305	0.8944	0	0.8408	0.8242	T	C	17	46199212	C	ADD	3382	0.8314	0.08276	0.7069	0.9777	-2.232	0.02562	17	46199212	C	ADD	1529	0.9039	0.1563	0.6653	1.228	-0.6466	0.5179	17	46199212	C	ADD	137	0.487	0.9578	0.07452	3.183	-0.7512	0.4525	17	46199212	C	ADD	1529	0.9039	0.1563	0.6653	1.228	-0.6466	0.5179	17	46199212	C	ADD	137	0.487	0.9578	0.07452	3.183	-0.7512	0.4525	4911
17:46199252	17	46199252	A	G	30	-0.094878	0.015967	2.81E-09	17757	1885302	15338	0.24292	0.1708	rs1816	1903059	17	46199252	G	A	2	0.01258	0.01258	0.8336	0.8336	0.9137	0	0.842	0.8284	A	G	17	46199252	G	ADD	3382	0.8348	0.08276	0.7098	0.9818	-2.182	0.02914	17	46199252	G	ADD	1529	0.9039	0.1563	0.6653	1.228	-0.6466	0.5179	17	46199252	G	ADD	137	0.487	0.9578	0.07452	3.183	-0.7512	0.4525	17	46199252	G	ADD	1529	0.9039	0.1563	0.6653	1.228	-0.6466	0.5179	17	46199252	G	ADD	137	0.487	0.9578	0.07452	3.183	-0.7512	0.4525	4911
17:46199455	17	46199455	G	A	36	-0.086388	0.014656	3.76E-09	20577	2037044	17992	0.3328	0.1708	rs2696443	2057621	17	46199455	A	G	2	0.01125	0.01125	0.8313	0.8313	0.9014	0	0.8409	0.8254	G	A	17	46199455	A	ADD	3382	0.8326	0.08266	0.7081	0.9791	-2.216	0.0267	17	46199455	A	ADD	1529	0.904	0.1563	0.6655	1.228	-0.6456	0.5185	17	46199455	A	ADD	137	0.487	0.9578	0.07452	3.183	-0.7512	0.4525	17	46199455	A	ADD	1529	0.904	0.1563	0.6655	1.228	-0.6456	0.5185	17	46199455	A	ADD	137	0.487	0.9578	0.07452	3.183	-0.7512	0.4525	4911
17:46199899	17	46199899	A	C	35	-0.085936	0.014687	4.88E-09	20517	2023684	17932	0.3514	0.1706	rs2532229	2044201	17	46199899	C	A	2	0.01338	0.01338	0.8348	0.8348	0.8229	0	0.8524	0.8242	A	C	17	46199899	C	ADD	3382	0.8314	0.08276	0.7069	0.9777	-2.232	0.02562	17	46199899	C	ADD	1529	0.9258	0.1564	0.6813	1.258	-0.4927	0.6222	17	46199899	C	ADD	137	0.487	0.9578	0.07452	3.183	-0.7512	0.4525	17	46199899	C	ADD	1529	0.9258	0.1564	0.6813	1.258	-0.4927	0.6222	17	46199899	C	ADD	137	0.487	0.9578	0.07452	3.183	-0.7512	0.4525	4911
17:46200325	17	46200325	T	C	36	-0.087146	0.014656	2.75E-09	20577	2037044	17992	0.35458	0.1708	rs2732665	2057621	17	46200325	C	T	2	0.0109	0.0109	0.8305	0.8305	0.8944	0	0.8408	0.8242	T	C	17	46200325	C	ADD	3382	0.8314	0.08276	0.7069	0.9777	-2.232	0.02562	17	46200325	C	ADD	1529	0.9039	0.1563	0.6653	1.228	-0.6466	0.5179	17	46200325	C	ADD	137	0.487	0.9578	0.07452	3.183	-0.7512	0.4525	17	46200325	C	ADD	1529	0.9039	0.1563	0.6653	1.228	-0.6466	0.5179	17	46200325	C	ADD	137	0.487	0.9578	0.07452	3.183	-0.7512	0.4525	4911
17:46200501	17	46200501	G	A	36	-0.087354	0.014656	2.52E-09	20577	2037044	17992	0.36758	0.1708	rs2532226	2057621	17	46200501	A	G	2	0.01131	0.01131	0.8313	0.8313	0.8995	0	0.8411	0.8253	G	A	17	46200501	A	ADD	3382	0.8314	0.08276	0.7069	0.9777	-2.232	0.02562	17	46200501	A	ADD	1529	0.9079	0.1562	0.6685	1.233	-0.6183	0.5364	17	46200501	A	ADD	137	0.487	0.9578	0.07452	3.183	-0.7512	0.4525	17	46200501	A	ADD	1529	0.9079	0.1562	0.6685	1.233	-0.6183	0.5364	17	46200501	A	ADD	137	0.487	0.9578	0.07452	3.183	-0.7512	0.4525	4911
17:46200557	17	46200557	G	A	36	-0.086728	0.014651	3.23E-09	20577	2037044	17992	0.33938	0.172	rs2532225	2057621	17	46200557	A	G	2	0.01158	0.01158	0.8318	0.8318	0.8732	0	0.8442	0.8242	G	A	17	46200557	A	ADD	3382	0.8329	0.08274	0.7082	0.9796	-2.209	0.02717	17	46200557	A	ADD	1529	0.9039	0.1563	0.6653	1.228	-0.6466	0.5179	17	46200557	A	ADD	137	0.487	0.9578	0.07452	3.183	-0.7512	0.4525	17	46200557	A	ADD	1529	0.9039	0.1563	0.6653	1.228	-0.6466	0.5179	17	46200557	A	ADD	137	0.487	0.9578	0.07452	3.183	-0.7512	0.4525	4911
17:46201376	17	46201376	A	G	36	-0.085918	0.014656	4.56E-09	20577	2037044	17992	0.32344	0.1708	rs17664048	2057621	17	46201376	G	A	2	0.01232	0.01232	0.8331	0.8331	0.9212	0	0.8408	0.8284	A	G	17	46201376	G	ADD	3382	0.8342	0.08276	0.7093	0.9811	-2.19	0.02849	17	46201376	G	ADD	1529	0.9039	0.1563	0.6653	1.228	-0.6466	0.5179	17	46201376	G	ADD	137	0.487	0.9578	0.07452	3.183	-0.7512	0.4525	17	46201376	G	ADD	1529	0.9039	0.1563	0.6653	1.228	-0.6466	0.5179	17	46201376	G	ADD	137	0.487	0.9578	0.07452	3.183	-0.7512	0.4525	4911
17:46201886	17	46201886	A	G	36	-0.086641	0.014658	3.41E-09	20577	2037044	17992	0.33912	0.1707	rs1918787	2057621	17	46201886	G	A	2	0.01048	0.01048	0.8297	0.8297	0.9082	0	0.8386	0.8242	A	G	17	46201886	G	ADD	3382	0.8301	0.08277	0.7058	0.9763	-2.249	0.0245	17	46201886	G	ADD	1529	0.9039	0.1563	0.6653	1.228	-0.6466	0.5179	17	46201886	G	ADD	137	0.487	0.9578	0.07452	3.183	-0.7512	0.4525	17	46201886	G	ADD	1529	0.9039	0.1563	0.6653	1.228	-0.6466	0.5179	17	46201886	G	ADD	137	0.487	0.9578	0.07452	3.183	-0.7512	0.4525	4911
17:46202394	17	46202394	G	A	36	-0.086347	0.014658	3.85E-09	20577	2037044	17992	0.36261	0.1708	rs1358438	2057621	17	46202394	A	G	2	0.01232	0.01232	0.8331	0.8331	0.9212	0	0.8408	0.8284	G	A	17	46202394	A	ADD	3382	0.8342	0.08276	0.7093	0.9811	-2.19	0.02849	17	46202394	A	ADD	1529	0.9039	0.1563	0.6653	1.228	-0.6466	0.5179	17	46202394	A	ADD	137	0.487	0.9578	0.07452	3.183	-0.7512	0.4525	17	46202394	A	ADD	1529	0.9039	0.1563	0.6653	1.228	-0.6466	0.5179	17	46202394	A	ADD	137	0.487	0.9578	0.07452	3.183	-0.7512	0.4525	4911
17:46202822	17	46202822	T	A	36	-0.086688	0.014658	3.34E-09	20577	2037044	17992	0.33959	0.1708	rs2732675	2057621	17	46202822	A	T	2	0.0109	0.0109	0.8305	0.8305	0.8944	0	0.8408	0.8242	T	A	17	46202822	A	ADD	3382	0.8314	0.08276	0.7069	0.9777	-2.232	0.02562	17	46202822	A	ADD	1529	0.9039	0.1563	0.6653	1.228	-0.6466	0.5179	17	46202822	A	ADD	137	0.487	0.9578	0.07452	3.183	-0.7512	0.4525	17	46202822	A	ADD	1529	0.9039	0.1563	0.6653	1.228	-0.6466	0.5179	17	46202822	A	ADD	137	0.487	0.9578	0.07452	3.183	-0.7512	0.4525	4911
17:46203157	17	46203157	A	G	36	-0.086869	0.014659	3.10E-09	20577	2037044	17992	0.34943	0.1708	rs2668660	2057621	17	46203157	G	A	2	0.01111	0.01111	0.831	0.831	0.8995	0	0.8408	0.825	A	G	17	46203157	G	ADD	3382	0.832	0.08269	0.7075	0.9784	-2.224	0.02617	17	46203157	G	ADD	1529	0.9039	0.1563	0.6653	1.228	-0.6466	0.5179	17	46203157	G	ADD	137	0.487	0.9578	0.07452	3.183	-0.7512	0.4525	17	46203157	G	ADD	1529	0.9039	0.1563	0.6653	1.228	-0.6466	0.5179	17	46203157	G	ADD	137	0.487	0.9578	0.07452	3.183	-0.7512	0.4525	4911
17:46203536	17	46203536	G	C	34	-0.086718	0.014727	3.90E-09	20428	1749362	17843	0.3497	0.1687	rs2732673	1769790	17	46203536	C	G	2	0.01215	0.01215	0.833	0.833	0.9205	0	0.8408	0.8283	G	C	17	46203536	C	ADD	3382	0.8347	0.08261	0.7099	0.9814	-2.187	0.02874	17	46203536	C	ADD	1529	0.9039	0.1563	0.6653	1.228	-0.6466	0.5179	17	46203536	C	ADD	137	0.487	0.9578	0.07452	3.183	-0.7512	0.4525	17	46203536	C	ADD	1529	0.9039	0.1563	0.6653	1.228	-0.6466	0.5179	17	46203536	C	ADD	137	0.487	0.9578	0.07452	3.183	-0.7512	0.4525	4911
17:46204086	17	46204086	A	G	36	-0.086612	0.01465	3.38E-09	20577	2037044	17992	0.46479	0.1742	rs2668659	2057621	17	46204086	G	A	2	0.01307	0.01307	0.8344	0.8344	0.8999	0	0.8442	0.8284	A	G	17	46204086	G	ADD	3382	0.8358	0.08275	0.7107	0.983	-2.168	0.03018	17	46204086	G	ADD	1529	0.9039	0.1563	0.6653	1.228	-0.6466	0.5179	17	46204086	G	ADD	137	0.487	0.9578	0.07452	3.183	-0.7512	0.4525	17	46204086	G	ADD	1529	0.9039	0.1563	0.6653	1.228	-0.6466	0.5179	17	46204086	G	ADD	137	0.487	0.9578	0.07452	3.183	-0.7512	0.4525	4911
17:46204222	17	46204222	T	C	36	-0.086803	0.014659	3.19E-09	20577	2037044	17992	0.35638	0.1708	rs2696451	2057621	17	46204222	C	T	2	0.01232	0.01232	0.8331	0.8331	0.9212	0	0.8408	0.8284	T	C	17	46204222	C	ADD	3382	0.8342	0.08276	0.7093	0.9811	-2.19	0.02849	17	46204222	C	ADD	1529	0.9039	0.1563	0.6653	1.228	-0.6466	0.5179	17	46204222	C	ADD	137	0.487	0.9578	0.07452	3.183	-0.7512	0.4525	17	46204222	C	ADD	1529	0.9039	0.1563	0.6653	1.228	-0.6466	0.5179	17	46204222	C	ADD	137	0.487	0.9578	0.07452	3.183	-0.7512	0.4525	4911
17:46204356	17	46204356	T	C	36	-0.087501	0.014658	2.38E-09	20577	2037044	17992	0.37951	0.1708	rs2696453	2057621	17	46204356	C	T	2	0.01232	0.01232	0.8331	0.8331	0.9212	0	0.8408	0.8284	T	C	17	46204356	C	ADD	3382	0.8342	0.08276	0.7093	0.9811	-2.19	0.02849	17	46204356	C	ADD	1529	0.9039	0.1563	0.6653	1.228	-0.6466	0.5179	17	46204356	C	ADD	137	0.487	0.9578	0.07452	3.183	-0.7512	0.4525	17	46204356	C	ADD	1529	0.9039	0.1563	0.6653	1.228	-0.6466	0.5179	17	46204356	C	ADD	137	0.487	0.9578	0.07452	3.183	-0.7512	0.4525	4911
17:46204641	17	46204641	T	C	29	-0.094147	0.016036	4.33E-09	17699	1884402	15283	0.18764	0.1701	rs2942163	1902101	17	46204641	C	T	2	0.01232	0.01232	0.8331	0.8331	0.9212	0	0.8408	0.8284	T	C	17	46204641	C	ADD	3382	0.8342	0.08276	0.7093	0.9811	-2.19	0.02849	17	46204641	C	ADD	1529	0.9039	0.1563	0.6653	1.228	-0.6466	0.5179	17	46204641	C	ADD	137	0.487	0.9578	0.07452	3.183	-0.7512	0.4525	17	46204641	C	ADD	1529	0.9039	0.1563	0.6653	1.228	-0.6466	0.5179	17	46204641	C	ADD	137	0.487	0.9578	0.07452	3.183	-0.7512	0.4525	4911
17:46205656	17	46205656	A	G	34	-0.085295	0.014715	6.78E-09	20459	2022784	17877	0.35109	0.171	rs2668656	2043243	17	46205656	G	A	2	0.01242	0.01242	0.8333	0.8333	0.9181	0	0.8413	0.8284	A	G	17	46205656	G	ADD	3382	0.8344	0.08276	0.7095	0.9814	-2.187	0.02871	17	46205656	G	ADD	1529	0.9039	0.1563	0.6653	1.228	-0.6466	0.5179	17	46205656	G	ADD	137	0.487	0.9578	0.07452	3.183	-0.7512	0.4525	17	46205656	G	ADD	1529	0.9039	0.1563	0.6653	1.228	-0.6466	0.5179	17	46205656	G	ADD	137	0.487	0.9578	0.07452	3.183	-0.7512	0.4525	4911
17:46206395	17	46206395	A	T	30	-0.095166	0.015975	2.56E-09	17757	1885302	15338	0.21882	0.171	rs2696456	1903059	17	46206395	T	A	2	0.00909	0.00909	0.8276	0.8276	0.9151	0	0.8358	0.8226	A	T	17	46206395	T	ADD	3382	0.8291	0.08256	0.7052	0.9747	-2.27	0.02321	17	46206395	T	ADD	1529	0.8972	0.1544	0.663	1.214	-0.7025	0.4824	17	46206395	T	ADD	137	0.43	0.9196	0.07092	2.608	-0.9176	0.3588	17	46206395	T	ADD	1529	0.8972	0.1544	0.663	1.214	-0.7025	0.4824	17	46206395	T	ADD	137	0.43	0.9196	0.07092	2.608	-0.9176	0.3588	4911
17:46207054	17	46207054	C	T	29	-0.096494	0.016033	1.76E-09	17699	1884402	15283	0.20095	0.1712	rs2696458	1902101	17	46207054	T	C	2	0.01752	0.01752	0.8415	0.8415	0.9285	0	0.8485	0.8372	C	T	17	46207054	T	ADD	3382	0.8513	0.08256	0.7241	1.001	-1.95	0.05122	17	46207054	T	ADD	1529	0.876	0.1545	0.6471	1.186	-0.8564	0.3918	17	46207054	T	ADD	137	0.487	0.9578	0.07452	3.183	-0.7512	0.4525	17	46207054	T	ADD	1529	0.876	0.1545	0.6471	1.186	-0.8564	0.3918	17	46207054	T	ADD	137	0.487	0.9578	0.07452	3.183	-0.7512	0.4525	4911
17:46208723	17	46208723	G	A	29	-0.094463	0.016069	4.13E-09	17697	1871942	15278	0.27818	0.1704	rs2696462	1889639	17	46208723	A	G	2	0.01153	0.01153	0.8321	0.8321	0.9109	0	0.8408	0.8268	G	A	17	46208723	A	ADD	3382	0.83	0.08274	0.7057	0.9761	-2.252	0.0243	17	46208723	A	ADD	1529	0.9019	0.1553	0.6653	1.223	-0.665	0.506	17	46208723	A	ADD	137	0.6606	0.9016	0.1129	3.867	-0.4599	0.6456	17	46208723	A	ADD	1529	0.9019	0.1553	0.6653	1.223	-0.665	0.506	17	46208723	A	ADD	137	0.6606	0.9016	0.1129	3.867	-0.4599	0.6456	4911
17:46209944	17	46209944	A	G	36	-0.086155	0.014703	4.64E-09	20577	2037044	17992	0.32109	0.1699	rs2696464	2057621	17	46209944	G	A	2	0.0109	0.0109	0.8305	0.8305	0.8944	0	0.8408	0.8242	A	G	17	46209944	G	ADD	3382	0.8314	0.08276	0.7069	0.9777	-2.232	0.02562	17	46209944	G	ADD	1529	0.9039	0.1563	0.6653	1.228	-0.6466	0.5179	17	46209944	G	ADD	137	0.487	0.9578	0.07452	3.183	-0.7512	0.4525	17	46209944	G	ADD	1529	0.9039	0.1563	0.6653	1.228	-0.6466	0.5179	17	46209944	G	ADD	137	0.487	0.9578	0.07452	3.183	-0.7512	0.4525	4911
17:46211735	17	46211735	A	G	36	-0.086358	0.014701	4.24E-09	20577	2037044	17992	0.31416	0.1699	rs2732629	2057621	17	46211735	G	A	2	0.0109	0.0109	0.8305	0.8305	0.8944	0	0.8408	0.8242	A	G	17	46211735	G	ADD	3382	0.8314	0.08276	0.7069	0.9777	-2.232	0.02562	17	46211735	G	ADD	1529	0.9039	0.1563	0.6653	1.228	-0.6466	0.5179	17	46211735	G	ADD	137	0.487	0.9578	0.07452	3.183	-0.7512	0.4525	17	46211735	G	ADD	1529	0.9039	0.1563	0.6653	1.228	-0.6466	0.5179	17	46211735	G	ADD	137	0.487	0.9578	0.07452	3.183	-0.7512	0.4525	4911
17:46211784	17	46211784	A	C	30	-0.094457	0.016032	3.82E-09	17757	1885302	15338	0.23443	0.1698	rs2732630	1903059	17	46211784	C	A	2	0.0109	0.0109	0.8305	0.8305	0.8944	0	0.8408	0.8242	A	C	17	46211784	C	ADD	3382	0.8314	0.08276	0.7069	0.9777	-2.232	0.02562	17	46211784	C	ADD	1529	0.9039	0.1563	0.6653	1.228	-0.6466	0.5179	17	46211784	C	ADD	137	0.487	0.9578	0.07452	3.183	-0.7512	0.4525	17	46211784	C	ADD	1529	0.9039	0.1563	0.6653	1.228	-0.6466	0.5179	17	46211784	C	ADD	137	0.487	0.9578	0.07452	3.183	-0.7512	0.4525	4911
17:46211854	17	46211854	C	T	30	-0.094773	0.016032	3.39E-09	17757	1885302	15338	0.21947	0.1697	rs2532417	1903059	17	46211854	T	C	2	0.01232	0.01232	0.8331	0.8331	0.9212	0	0.8408	0.8284	C	T	17	46211854	T	ADD	3382	0.8342	0.08276	0.7093	0.9811	-2.19	0.02849	17	46211854	T	ADD	1529	0.9039	0.1563	0.6653	1.228	-0.6466	0.5179	17	46211854	T	ADD	137	0.487	0.9578	0.07452	3.183	-0.7512	0.4525	17	46211854	T	ADD	1529	0.9039	0.1563	0.6653	1.228	-0.6466	0.5179	17	46211854	T	ADD	137	0.487	0.9578	0.07452	3.183	-0.7512	0.4525	4911
17:46211866	17	46211866	G	T	30	-0.096062	0.016033	2.08E-09	17757	1885302	15338	0.23829	0.1702	rs2732631	1903059	17	46211866	T	G	2	0.0109	0.0109	0.8305	0.8305	0.8944	0	0.8408	0.8242	G	T	17	46211866	T	ADD	3382	0.8314	0.08276	0.7069	0.9777	-2.232	0.02562	17	46211866	T	ADD	1529	0.9039	0.1563	0.6653	1.228	-0.6466	0.5179	17	46211866	T	ADD	137	0.487	0.9578	0.07452	3.183	-0.7512	0.4525	17	46211866	T	ADD	1529	0.9039	0.1563	0.6653	1.228	-0.6466	0.5179	17	46211866	T	ADD	137	0.487	0.9578	0.07452	3.183	-0.7512	0.4525	4911
17:46211925	17	46211925	A	C	30	-0.093472	0.016028	5.48E-09	17757	1885302	15338	0.2124	0.17	rs2532416	1903059	17	46211925	C	A	2	0.01232	0.01232	0.8331	0.8331	0.9212	0	0.8408	0.8284	A	C	17	46211925	C	ADD	3382	0.8342	0.08276	0.7093	0.9811	-2.19	0.02849	17	46211925	C	ADD	1529	0.9039	0.1563	0.6653	1.228	-0.6466	0.5179	17	46211925	C	ADD	137	0.487	0.9578	0.07452	3.183	-0.7512	0.4525	17	46211925	C	ADD	1529	0.9039	0.1563	0.6653	1.228	-0.6466	0.5179	17	46211925	C	ADD	137	0.487	0.9578	0.07452	3.183	-0.7512	0.4525	4911
17:46212262	17	46212262	A	C	36	-0.087592	0.0147	2.54E-09	20577	2037044	17992	0.35943	0.1699	rs2668670	2057621	17	46212262	C	A	2	0.01066	0.01066	0.8303	0.8303	0.9456	0	0.8356	0.8271	A	C	17	46212262	C	ADD	3382	0.8337	0.08274	0.7089	0.9804	-2.199	0.0279	17	46212262	C	ADD	1529	0.8904	0.1552	0.6568	1.207	-0.7481	0.4544	17	46212262	C	ADD	137	0.487	0.9578	0.07452	3.183	-0.7512	0.4525	17	46212262	C	ADD	1529	0.8904	0.1552	0.6568	1.207	-0.7481	0.4544	17	46212262	C	ADD	137	0.487	0.9578	0.07452	3.183	-0.7512	0.4525	4911
17:46212681	17	46212681	G	A	36	-0.086703	0.014699	3.67E-09	20577	2037044	17992	0.32685	0.1698	rs2668665	2057621	17	46212681	A	G	2	0.0109	0.0109	0.8305	0.8305	0.8944	0	0.8408	0.8242	G	A	17	46212681	A	ADD	3382	0.8314	0.08276	0.7069	0.9777	-2.232	0.02562	17	46212681	A	ADD	1529	0.9039	0.1563	0.6653	1.228	-0.6466	0.5179	17	46212681	A	ADD	137	0.487	0.9578	0.07452	3.183	-0.7512	0.4525	17	46212681	A	ADD	1529	0.9039	0.1563	0.6653	1.228	-0.6466	0.5179	17	46212681	A	ADD	137	0.487	0.9578	0.07452	3.183	-0.7512	0.4525	4911
17:46213393	17	46213393	T	C	36	-0.086814	0.0147	3.51E-09	20577	2037044	17992	0.35011	0.1699	rs2668662	2057621	17	46213393	C	T	2	0.01232	0.01232	0.8331	0.8331	0.9212	0	0.8408	0.8284	T	C	17	46213393	C	ADD	3382	0.8342	0.08276	0.7093	0.9811	-2.19	0.02849	17	46213393	C	ADD	1529	0.9039	0.1563	0.6653	1.228	-0.6466	0.5179	17	46213393	C	ADD	137	0.487	0.9578	0.07452	3.183	-0.7512	0.4525	17	46213393	C	ADD	1529	0.9039	0.1563	0.6653	1.228	-0.6466	0.5179	17	46213393	C	ADD	137	0.487	0.9578	0.07452	3.183	-0.7512	0.4525	4911
17:46213483	17	46213483	T	A	25	-0.089744	0.016382	4.30E-08	16925	1122072	14510	0.27635	0.1962	rs76475191	1138997	17	46213483	A	T	2	0.01608	0.01608	0.8388	0.8388	0.8466	0	0.8541	0.8296	T	A	17	46213483	A	ADD	3382	0.8363	0.08279	0.711	0.9836	-2.159	0.03083	17	46213483	A	ADD	1529	0.9247	0.1565	0.6804	1.257	-0.5005	0.6167	17	46213483	A	ADD	137	0.487	0.9578	0.07452	3.183	-0.7512	0.4525	17	46213483	A	ADD	1529	0.9247	0.1565	0.6804	1.257	-0.5005	0.6167	17	46213483	A	ADD	137	0.487	0.9578	0.07452	3.183	-0.7512	0.4525	4911
17:46213544	17	46213544	A	G	28	-0.092526	0.016102	9.12E-09	17639	1871042	15223	0.16932	0.1699	rs79861768	1888681	17	46213544	G	A	2	0.01092	0.01092	0.8307	0.8307	0.8722	0	0.8432	0.8231	A	G	17	46213544	G	ADD	3382	0.8288	0.08263	0.7049	0.9745	-2.272	0.02306	17	46213544	G	ADD	1529	0.9151	0.1562	0.6737	1.243	-0.5679	0.5701	17	46213544	G	ADD	137	0.487	0.9578	0.07452	3.183	-0.7512	0.4525	17	46213544	G	ADD	1529	0.9151	0.1562	0.6737	1.243	-0.5679	0.5701	17	46213544	G	ADD	137	0.487	0.9578	0.07452	3.183	-0.7512	0.4525	4911
17:46213999	17	46213999	C	T	36	-0.087038	0.01469	3.13E-09	20577	2037044	17992	0.26247	0.1703	rs2732606	2057621	17	46213999	T	C	2	0.01258	0.01258	0.8342	0.8342	0.9725	0	0.8369	0.8326	C	T	17	46213999	T	ADD	3382	0.8372	0.0827	0.7119	0.9845	-2.149	0.03162	17	46213999	T	ADD	1529	0.8947	0.1541	0.6615	1.21	-0.7219	0.4703	17	46213999	T	ADD	137	0.487	0.9578	0.07452	3.183	-0.7512	0.4525	17	46213999	T	ADD	1529	0.8947	0.1541	0.6615	1.21	-0.7219	0.4703	17	46213999	T	ADD	137	0.487	0.9578	0.07452	3.183	-0.7512	0.4525	4911
17:46214113	17	46214113	G	A	35	-0.08768	0.014737	2.69E-09	20488	1762722	17903	0.32329	0.1678	rs2732601	1783210	17	46214113	A	G	2	0.01247	0.01247	0.8334	0.8334	0.9168	0	0.8415	0.8284	G	A	17	46214113	A	ADD	3382	0.8342	0.08276	0.7093	0.9811	-2.19	0.02849	17	46214113	A	ADD	1529	0.905	0.1563	0.6662	1.229	-0.6388	0.523	17	46214113	A	ADD	137	0.487	0.9578	0.07452	3.183	-0.7512	0.4525	17	46214113	A	ADD	1529	0.905	0.1563	0.6662	1.229	-0.6388	0.523	17	46214113	A	ADD	137	0.487	0.9578	0.07452	3.183	-0.7512	0.4525	4911
17:46214454	17	46214454	A	G	36	-0.086566	0.0147	3.89E-09	20577	2037044	17992	0.32422	0.1698	rs2696610	2057621	17	46214454	G	A	2	0.01232	0.01232	0.8331	0.8331	0.9212	0	0.8408	0.8284	A	G	17	46214454	G	ADD	3382	0.8342	0.08276	0.7093	0.9811	-2.19	0.02849	17	46214454	G	ADD	1529	0.9039	0.1563	0.6653	1.228	-0.6466	0.5179	17	46214454	G	ADD	137	0.487	0.9578	0.07452	3.183	-0.7512	0.4525	17	46214454	G	ADD	1529	0.9039	0.1563	0.6653	1.228	-0.6466	0.5179	17	46214454	G	ADD	137	0.487	0.9578	0.07452	3.183	-0.7512	0.4525	4911
17:46214760	17	46214760	T	C	36	-0.086985	0.014701	3.28E-09	20577	2037044	17992	0.33661	0.1699	rs2668695	2057621	17	46214760	C	T	2	0.01232	0.01232	0.8331	0.8331	0.9212	0	0.8408	0.8284	T	C	17	46214760	C	ADD	3382	0.8342	0.08276	0.7093	0.9811	-2.19	0.02849	17	46214760	C	ADD	1529	0.9039	0.1563	0.6653	1.228	-0.6466	0.5179	17	46214760	C	ADD	137	0.487	0.9578	0.07452	3.183	-0.7512	0.4525	17	46214760	C	ADD	1529	0.9039	0.1563	0.6653	1.228	-0.6466	0.5179	17	46214760	C	ADD	137	0.487	0.9578	0.07452	3.183	-0.7512	0.4525	4911
17:46214953	17	46214953	T	C	36	-0.086983	0.014701	3.28E-09	20577	2037044	17992	0.35421	0.1699	rs2668694	2057621	17	46214953	C	T	2	0.0109	0.0109	0.8305	0.8305	0.8944	0	0.8408	0.8242	T	C	17	46214953	C	ADD	3382	0.8314	0.08276	0.7069	0.9777	-2.232	0.02562	17	46214953	C	ADD	1529	0.9039	0.1563	0.6653	1.228	-0.6466	0.5179	17	46214953	C	ADD	137	0.487	0.9578	0.07452	3.183	-0.7512	0.4525	17	46214953	C	ADD	1529	0.9039	0.1563	0.6653	1.228	-0.6466	0.5179	17	46214953	C	ADD	137	0.487	0.9578	0.07452	3.183	-0.7512	0.4525	4911
17:46216597	17	46216597	T	A	25	-0.089674	0.016405	4.59E-08	16925	1122072	14510	0.2645	0.1965	rs2458204	1138997	17	46216597	A	T	2	0.01322	0.01322	0.8347	0.8347	0.8494	0	0.8496	0.8257	T	A	17	46216597	A	ADD	3382	0.8316	0.08266	0.7072	0.9779	-2.231	0.0257	17	46216597	A	ADD	1529	0.9258	0.1564	0.6813	1.258	-0.4927	0.6222	17	46216597	A	ADD	137	0.487	0.9578	0.07452	3.183	-0.7512	0.4525	17	46216597	A	ADD	1529	0.9258	0.1564	0.6813	1.258	-0.4927	0.6222	17	46216597	A	ADD	137	0.487	0.9578	0.07452	3.183	-0.7512	0.4525	4911
17:46217420	17	46217420	A	G	27	-0.095197	0.01616	3.84E-09	17550	1596720	15134	0.18593	0.167	rs2266497	1614270	17	46217420	G	A	2	0.0109	0.0109	0.8305	0.8305	0.8944	0	0.8408	0.8242	A	G	17	46217420	G	ADD	3382	0.8314	0.08276	0.7069	0.9777	-2.232	0.02562	17	46217420	G	ADD	1529	0.9039	0.1563	0.6653	1.228	-0.6466	0.5179	17	46217420	G	ADD	137	0.487	0.9578	0.07452	3.183	-0.7512	0.4525	17	46217420	G	ADD	1529	0.9039	0.1563	0.6653	1.228	-0.6466	0.5179	17	46217420	G	ADD	137	0.487	0.9578	0.07452	3.183	-0.7512	0.4525	4911
17:46218816	17	46218816	C	T	25	-0.10524	0.018951	2.80E-08	14044	1450838	11816	0.23105	0.1582	rs2532411	1464882	17	46218816	T	C	2	0.01232	0.01232	0.8331	0.8331	0.9212	0	0.8408	0.8284	C	T	17	46218816	T	ADD	3382	0.8342	0.08276	0.7093	0.9811	-2.19	0.02849	17	46218816	T	ADD	1529	0.9039	0.1563	0.6653	1.228	-0.6466	0.5179	17	46218816	T	ADD	137	0.487	0.9578	0.07452	3.183	-0.7512	0.4525	17	46218816	T	ADD	1529	0.9039	0.1563	0.6653	1.228	-0.6466	0.5179	17	46218816	T	ADD	137	0.487	0.9578	0.07452	3.183	-0.7512	0.4525	4911
17:46218864	17	46218864	T	A	30	-0.094176	0.016028	4.21E-09	17757	1885302	15338	0.18973	0.1721	rs78358711	1903059	17	46218864	A	T	2	0.01232	0.01232	0.8331	0.8331	0.9212	0	0.8408	0.8284	T	A	17	46218864	A	ADD	3382	0.8342	0.08276	0.7093	0.9811	-2.19	0.02849	17	46218864	A	ADD	1529	0.9039	0.1563	0.6653	1.228	-0.6466	0.5179	17	46218864	A	ADD	137	0.487	0.9578	0.07452	3.183	-0.7512	0.4525	17	46218864	A	ADD	1529	0.9039	0.1563	0.6653	1.228	-0.6466	0.5179	17	46218864	A	ADD	137	0.487	0.9578	0.07452	3.183	-0.7512	0.4525	4911
17:46218885	17	46218885	T	C	30	-0.094365	0.016035	3.98E-09	17757	1885302	15338	0.22752	0.1694	rs2458207	1903059	17	46218885	C	T	2	0.01232	0.01232	0.8331	0.8331	0.9212	0	0.8408	0.8284	T	C	17	46218885	C	ADD	3382	0.8342	0.08276	0.7093	0.9811	-2.19	0.02849	17	46218885	C	ADD	1529	0.9039	0.1563	0.6653	1.228	-0.6466	0.5179	17	46218885	C	ADD	137	0.487	0.9578	0.07452	3.183	-0.7512	0.4525	17	46218885	C	ADD	1529	0.9039	0.1563	0.6653	1.228	-0.6466	0.5179	17	46218885	C	ADD	137	0.487	0.9578	0.07452	3.183	-0.7512	0.4525	4911
17:46219157	17	46219157	G	A	29	-0.094127	0.016047	4.48E-09	17699	1884402	15283	0.17753	0.1696	rs144416125	1902101	17	46219157	A	G	2	0.0109	0.0109	0.8305	0.8305	0.8944	0	0.8408	0.8242	G	A	17	46219157	A	ADD	3382	0.8314	0.08276	0.7069	0.9777	-2.232	0.02562	17	46219157	A	ADD	1529	0.9039	0.1563	0.6653	1.228	-0.6466	0.5179	17	46219157	A	ADD	137	0.487	0.9578	0.07452	3.183	-0.7512	0.4525	17	46219157	A	ADD	1529	0.9039	0.1563	0.6653	1.228	-0.6466	0.5179	17	46219157	A	ADD	137	0.487	0.9578	0.07452	3.183	-0.7512	0.4525	4911
17:46220913	17	46220913	C	T	29	-0.094698	0.016065	3.75E-09	17699	1884402	15283	0.17437	0.1697	rs2429444	1902101	17	46220913	T	C	2	0.01062	0.01062	0.83	0.83	0.8867	0	0.8411	0.8233	C	T	17	46220913	T	ADD	3382	0.831	0.0827	0.7066	0.9772	-2.239	0.02514	17	46220913	T	ADD	1529	0.9039	0.1563	0.6653	1.228	-0.6466	0.5179	17	46220913	T	ADD	137	0.487	0.9578	0.07452	3.183	-0.7512	0.4525	17	46220913	T	ADD	1529	0.9039	0.1563	0.6653	1.228	-0.6466	0.5179	17	46220913	T	ADD	137	0.487	0.9578	0.07452	3.183	-0.7512	0.4525	4911
17:46225515	17	46225515	C	T	35	-0.08553	0.014744	6.59E-09	20517	2023684	17932	0.33232	0.1699	rs2532404	2044201	17	46225515	T	C	2	0.009389	0.009389	0.8278	0.8278	0.836	0	0.8439	0.8181	C	T	17	46225515	T	ADD	3382	0.8284	0.08243	0.7048	0.9737	-2.284	0.02239	17	46225515	T	ADD	1529	0.9041	0.1563	0.6656	1.228	-0.645	0.519	17	46225515	T	ADD	137	0.487	0.9578	0.07452	3.183	-0.7512	0.4525	17	46225515	T	ADD	1529	0.9041	0.1563	0.6656	1.228	-0.645	0.519	17	46225515	T	ADD	137	0.487	0.9578	0.07452	3.183	-0.7512	0.4525	4911
17:46227833	17	46227833	T	C	27	-0.08999	0.016428	4.31E-08	17586	1398099	15028	0.2845	0.1921	rs2260227	1415685	17	46227833	C	T	2	0.01086	0.01086	0.8306	0.8306	0.9629	0	0.8342	0.8284	T	C	17	46227833	C	ADD	3382	0.8313	0.08263	0.707	0.9775	-2.236	0.02538	17	46227833	C	ADD	1529	0.9039	0.1563	0.6653	1.228	-0.6466	0.5179	17	46227833	C	ADD	137	0.487	0.9578	0.07452	3.183	-0.7512	0.4525	17	46227833	C	ADD	1529	0.9039	0.1563	0.6653	1.228	-0.6466	0.5179	17	46227833	C	ADD	137	0.487	0.9578	0.07452	3.183	-0.7512	0.4525	4911
17:46227886	17	46227886	G	A	28	-0.088798	0.016226	4.44E-08	17347	1687947	14932	0.33214	0.1751	rs445354	1705294	17	46227886	A	G	2	0.007589	0.007589	0.8237	0.8237	0.7986	0	0.8434	0.8118	G	A	17	46227886	A	ADD	3382	0.8233	0.08238	0.7005	0.9676	-2.36	0.01826	17	46227886	A	ADD	1529	0.9077	0.1557	0.6689	1.232	-0.6223	0.5337	17	46227886	A	ADD	137	0.487	0.9578	0.07452	3.183	-0.7512	0.4525	17	46227886	A	ADD	1529	0.9077	0.1557	0.6689	1.232	-0.6223	0.5337	17	46227886	A	ADD	137	0.487	0.9578	0.07452	3.183	-0.7512	0.4525	4911
17:46238710	17	46238710	G	T	36	-0.085392	0.014713	6.48E-09	20577	2037044	17992	0.33216	0.1702	rs55653937	2057621	17	46238710	T	G	2	0.01382	0.01382	0.8359	0.8359	0.8753	0	0.8481	0.8284	G	T	17	46238710	T	ADD	3382	0.8336	0.0826	0.709	0.9801	-2.204	0.02754	17	46238710	T	ADD	1529	0.9189	0.1559	0.677	1.247	-0.5422	0.5877	17	46238710	T	ADD	137	0.487	0.9578	0.07452	3.183	-0.7512	0.4525	17	46238710	T	ADD	1529	0.9189	0.1559	0.677	1.247	-0.5422	0.5877	17	46238710	T	ADD	137	0.487	0.9578	0.07452	3.183	-0.7512	0.4525	4911
17:46238914	17	46238914	T	C	28	-0.092131	0.016154	1.18E-08	17426	1606209	15010	0.15607	0.1844	rs55744103	1623635	17	46238914	C	T	2	0.01382	0.01382	0.8359	0.8359	0.8753	0	0.8481	0.8284	T	C	17	46238914	C	ADD	3382	0.8336	0.0826	0.709	0.9801	-2.204	0.02754	17	46238914	C	ADD	1529	0.9189	0.1559	0.677	1.247	-0.5422	0.5877	17	46238914	C	ADD	137	0.487	0.9578	0.07452	3.183	-0.7512	0.4525	17	46238914	C	ADD	1529	0.9189	0.1559	0.677	1.247	-0.5422	0.5877	17	46238914	C	ADD	137	0.487	0.9578	0.07452	3.183	-0.7512	0.4525	4911
17:46239083	17	46239083	A	C	35	-0.083444	0.014743	1.51E-08	20517	2023684	17932	0.35786	0.1704	rs62073098	2044201	17	46239083	C	A	2	0.01191	0.01191	0.8331	0.8331	0.9507	0	0.8378	0.8301	A	C	17	46239083	C	ADD	3382	0.8323	0.0826	0.7079	0.9786	-2.222	0.02628	17	46239083	C	ADD	1529	0.9189	0.1559	0.677	1.247	-0.5422	0.5877	17	46239083	C	ADD	137	0.5285	0.7293	0.1265	2.207	-0.8745	0.3818	17	46239083	C	ADD	1529	0.9189	0.1559	0.677	1.247	-0.5422	0.5877	17	46239083	C	ADD	137	0.5285	0.7293	0.1265	2.207	-0.8745	0.3818	4911
17:46239522	17	46239522	A	G	28	-0.092862	0.016045	7.14E-09	17610	1610080	15194	0.19057	0.1681	rs2696671	1627690	17	46239522	G	A	2	0.01382	0.01382	0.8359	0.8359	0.8753	0	0.8481	0.8284	A	G	17	46239522	G	ADD	3382	0.8336	0.0826	0.709	0.9801	-2.204	0.02754	17	46239522	G	ADD	1529	0.9189	0.1559	0.677	1.247	-0.5422	0.5877	17	46239522	G	ADD	137	0.487	0.9578	0.07452	3.183	-0.7512	0.4525	17	46239522	G	ADD	1529	0.9189	0.1559	0.677	1.247	-0.5422	0.5877	17	46239522	G	ADD	137	0.487	0.9578	0.07452	3.183	-0.7512	0.4525	4911
17:46239737	17	46239737	T	C	28	-0.088661	0.016233	4.71E-08	17347	1687947	14932	0.32488	0.1753	rs2696670	1705294	17	46239737	C	T	2	0.01394	0.01394	0.8361	0.8361	0.8722	0	0.8486	0.8284	T	C	17	46239737	C	ADD	3382	0.8338	0.0826	0.7092	0.9804	-2.2	0.02782	17	46239737	C	ADD	1529	0.9189	0.1559	0.677	1.247	-0.5422	0.5877	17	46239737	C	ADD	137	0.487	0.9578	0.07452	3.183	-0.7512	0.4525	17	46239737	C	ADD	1529	0.9189	0.1559	0.677	1.247	-0.5422	0.5877	17	46239737	C	ADD	137	0.487	0.9578	0.07452	3.183	-0.7512	0.4525	4911
17:46240818	17	46240818	A	G	36	-0.085082	0.014714	7.36E-09	20577	2037044	17992	0.33818	0.1702	rs2696668	2057621	17	46240818	G	A	2	0.01382	0.01382	0.8359	0.8359	0.8753	0	0.8481	0.8284	A	G	17	46240818	G	ADD	3382	0.8336	0.0826	0.709	0.9801	-2.204	0.02754	17	46240818	G	ADD	1529	0.9189	0.1559	0.677	1.247	-0.5422	0.5877	17	46240818	G	ADD	137	0.487	0.9578	0.07452	3.183	-0.7512	0.4525	17	46240818	G	ADD	1529	0.9189	0.1559	0.677	1.247	-0.5422	0.5877	17	46240818	G	ADD	137	0.487	0.9578	0.07452	3.183	-0.7512	0.4525	4911
17:46256686	17	46256686	G	A	35	-0.083288	0.014772	1.72E-08	20517	2023684	17932	0.36344	0.1701	rs62073157	2044201	17	46256686	A	G	2	0.02004	0.02004	0.8442	0.8442	0.765	0	0.8678	0.8298	G	A	17	46256686	A	ADD	3382	0.8376	0.08254	0.7125	0.9847	-2.146	0.03184	17	46256686	A	ADD	1529	0.9465	0.1563	0.6968	1.286	-0.352	0.7248	17	46256686	A	ADD	137	0.487	0.9578	0.07452	3.183	-0.7512	0.4525	17	46256686	A	ADD	1529	0.9465	0.1563	0.6968	1.286	-0.352	0.7248	17	46256686	A	ADD	137	0.487	0.9578	0.07452	3.183	-0.7512	0.4525	4911
17:46262042	17	46262042	C	T	30	-0.091974	0.016057	1.02E-08	17757	1885302	15338	0.19755	0.1726	rs2732685	1903059	17	46262042	T	C	2	0.01171	0.01171	0.8325	0.8325	0.857	0	0.8464	0.8239	C	T	17	46262042	T	ADD	3382	0.8284	0.0825	0.7047	0.9737	-2.283	0.02246	17	46262042	T	ADD	1529	0.9209	0.1559	0.6785	1.25	-0.5288	0.5969	17	46262042	T	ADD	137	0.487	0.9578	0.07452	3.183	-0.7512	0.4525	17	46262042	T	ADD	1529	0.9209	0.1559	0.6785	1.25	-0.5288	0.5969	17	46262042	T	ADD	137	0.487	0.9578	0.07452	3.183	-0.7512	0.4525	4911
17:46262107	17	46262107	A	G	30	-0.092545	0.016068	8.44E-09	17757	1885302	15338	0.18784	0.172	rs2532349	1903059	17	46262107	G	A	2	0.01231	0.01231	0.8335	0.8335	0.8511	0	0.8481	0.8246	A	G	17	46262107	G	ADD	3382	0.8293	0.08251	0.7055	0.9748	-2.269	0.02329	17	46262107	G	ADD	1529	0.922	0.1559	0.6793	1.251	-0.5213	0.6022	17	46262107	G	ADD	137	0.487	0.9578	0.07452	3.183	-0.7512	0.4525	17	46262107	G	ADD	1529	0.922	0.1559	0.6793	1.251	-0.5213	0.6022	17	46262107	G	ADD	137	0.487	0.9578	0.07452	3.183	-0.7512	0.4525	4911
17:46262887	17	46262887	A	G	36	-0.085376	0.014733	6.84E-09	20577	2037044	17992	0.33723	0.171	rs2532348	2057621	17	46262887	G	A	2	0.01191	0.01191	0.833	0.833	0.8353	0	0.8492	0.8232	A	G	17	46262887	G	ADD	3382	0.825	0.08242	0.7019	0.9696	-2.334	0.01958	17	46262887	G	ADD	1529	0.9372	0.1551	0.6915	1.27	-0.418	0.6759	17	46262887	G	ADD	137	0.487	0.9578	0.07452	3.183	-0.7512	0.4525	17	46262887	G	ADD	1529	0.9372	0.1551	0.6915	1.27	-0.418	0.6759	17	46262887	G	ADD	137	0.487	0.9578	0.07452	3.183	-0.7512	0.4525	4911
17:46262962	17	46262962	A	C	30	-0.092506	0.016084	8.86E-09	17757	1885302	15338	0.27375	0.1705	rs2732681	1903059	17	46262962	C	A	2	0.006343	0.006343	0.82	0.82	0.7149	0	0.8481	0.803	A	C	17	46262962	C	ADD	3382	0.8193	0.0825	0.697	0.9631	-2.416	0.01569	17	46262962	C	ADD	1529	0.8965	0.1551	0.6614	1.215	-0.7042	0.4813	17	46262962	C	ADD	137	0.487	0.9578	0.07452	3.183	-0.7512	0.4525	17	46262962	C	ADD	1529	0.8965	0.1551	0.6614	1.215	-0.7042	0.4813	17	46262962	C	ADD	137	0.487	0.9578	0.07452	3.183	-0.7512	0.4525	4911
17:46263140	17	46263140	C	G	30	-0.090716	0.016076	1.67E-08	17757	1885302	15338	0.24193	0.1713	rs2266456	1903059	17	46263140	G	C	2	0.01103	0.01103	0.8313	0.8313	0.9327	0	0.8378	0.8273	C	G	17	46263140	G	ADD	3382	0.8225	0.08253	0.6997	0.967	-2.367	0.01793	17	46263140	G	ADD	1529	0.9387	0.1556	0.692	1.273	-0.4066	0.6843	17	46263140	G	ADD	137	0.487	0.9578	0.07452	3.183	-0.7512	0.4525	17	46263140	G	ADD	1529	0.9387	0.1556	0.692	1.273	-0.4066	0.6843	17	46263140	G	ADD	137	0.487	0.9578	0.07452	3.183	-0.7512	0.4525	4911
17:46265759	17	46265759	C	T	30	-0.090573	0.016095	1.83E-08	17757	1885302	15338	0.19477	0.175	rs34200189	1903059	17	46265759	T	C	2	0.01321	0.01321	0.8353	0.8353	0.9082	0	0.8442	0.8298	C	T	17	46265759	T	ADD	3382	0.8311	0.08238	0.7072	0.9768	-2.245	0.02476	17	46265759	T	ADD	1529	0.9259	0.1556	0.6825	1.256	-0.4945	0.6209	17	46265759	T	ADD	137	0.487	0.9578	0.07452	3.183	-0.7512	0.4525	17	46265759	T	ADD	1529	0.9259	0.1556	0.6825	1.256	-0.4945	0.6209	17	46265759	T	ADD	137	0.487	0.9578	0.07452	3.183	-0.7512	0.4525	4911
17:46265916	17	46265916	G	A	30	-0.091819	0.016097	1.17E-08	17757	1885302	15338	0.27296	0.1717	rs34782243	1903059	17	46265916	A	G	2	0.01506	0.01506	0.8381	0.8381	0.804	0	0.8575	0.8263	G	A	17	46265916	A	ADD	3382	0.8286	0.0824	0.705	0.9738	-2.282	0.02248	17	46265916	A	ADD	1529	0.9439	0.155	0.6966	1.279	-0.3726	0.7094	17	46265916	A	ADD	137	0.487	0.9578	0.07452	3.183	-0.7512	0.4525	17	46265916	A	ADD	1529	0.9439	0.155	0.6966	1.279	-0.3726	0.7094	17	46265916	A	ADD	137	0.487	0.9578	0.07452	3.183	-0.7512	0.4525	4911
17:46266353	17	46266353	C	T	30	-0.090721	0.016121	1.83E-08	17757	1885302	15338	0.25357	0.17	rs2696692	1903059	17	46266353	T	C	2	0.01084	0.01084	0.8307	0.8307	0.8676	0	0.8436	0.8228	C	T	17	46266353	T	ADD	3382	0.8264	0.08256	0.7029	0.9716	-2.309	0.02092	17	46266353	T	ADD	1529	0.9189	0.1559	0.677	1.247	-0.5422	0.5877	17	46266353	T	ADD	137	0.487	0.9578	0.07452	3.183	-0.7512	0.4525	17	46266353	T	ADD	1529	0.9189	0.1559	0.677	1.247	-0.5422	0.5877	17	46266353	T	ADD	137	0.487	0.9578	0.07452	3.183	-0.7512	0.4525	4911
17:46266731	17	46266731	G	C	29	-0.091133	0.016153	1.68E-08	17697	1871942	15278	0.25123	0.1698	rs2532343	1889639	17	46266731	C	G	2	0.01286	0.01286	0.8348	0.8348	0.8963	0	0.8449	0.8286	G	C	17	46266731	C	ADD	3382	0.8285	0.08234	0.705	0.9736	-2.285	0.02234	17	46266731	C	ADD	1529	0.9271	0.1554	0.6838	1.257	-0.4869	0.6263	17	46266731	C	ADD	137	0.487	0.9578	0.07452	3.183	-0.7512	0.4525	17	46266731	C	ADD	1529	0.9271	0.1554	0.6838	1.257	-0.4869	0.6263	17	46266731	C	ADD	137	0.487	0.9578	0.07452	3.183	-0.7512	0.4525	4911
17:46267622	17	46267622	C	G	30	-0.092024	0.016176	1.28E-08	17757	1885302	15338	0.29997	0.1688	rs2732650	1903059	17	46267622	G	C	2	0.01778	0.01778	0.8419	0.8419	0.783	0	0.8635	0.8287	C	G	17	46267622	G	ADD	3382	0.8389	0.08234	0.7139	0.9858	-2.133	0.03291	17	46267622	G	ADD	1529	0.9222	0.1554	0.6801	1.251	-0.5208	0.6025	17	46267622	G	ADD	137	0.487	0.9578	0.07452	3.183	-0.7512	0.4525	17	46267622	G	ADD	1529	0.9222	0.1554	0.6801	1.251	-0.5208	0.6025	17	46267622	G	ADD	137	0.487	0.9578	0.07452	3.183	-0.7512	0.4525	4911
17:46268287	17	46268287	A	G	30	-0.092668	0.01617	1.00E-08	17757	1885302	15338	0.28531	0.1687	rs2532340	1903059	17	46268287	G	A	2	0.008767	0.008767	0.826	0.826	0.8088	0	0.8447	0.8146	A	G	17	46268287	G	ADD	3382	0.8246	0.08252	0.7015	0.9694	-2.337	0.01944	17	46268287	G	ADD	1529	0.904	0.1572	0.6643	1.23	-0.6422	0.5207	17	46268287	G	ADD	137	0.487	0.9578	0.07452	3.183	-0.7512	0.4525	17	46268287	G	ADD	1529	0.904	0.1572	0.6643	1.23	-0.6422	0.5207	17	46268287	G	ADD	137	0.487	0.9578	0.07452	3.183	-0.7512	0.4525	4911
17:46269852	17	46269852	C	A	36	-0.085277	0.014804	8.39E-09	20577	2037044	17992	0.42587	0.1685	rs2696557	2057621	17	46269852	A	C	2	0.009001	0.009001	0.8267	0.8267	0.8008	0	0.8462	0.8148	C	A	17	46269852	A	ADD	3382	0.8286	0.08249	0.7049	0.974	-2.279	0.02264	17	46269852	A	ADD	1529	0.8908	0.1568	0.6551	1.211	-0.7377	0.4607	17	46269852	A	ADD	137	0.487	0.9578	0.07452	3.183	-0.7512	0.4525	17	46269852	A	ADD	1529	0.8908	0.1568	0.6551	1.211	-0.7377	0.4607	17	46269852	A	ADD	137	0.487	0.9578	0.07452	3.183	-0.7512	0.4525	4911
17:46270272	17	46270272	C	T	30	-0.092611	0.016177	1.03E-08	17757	1885302	15338	0.2749	0.1696	rs2668724	1903059	17	46270272	T	C	2	0.01206	0.01206	0.8327	0.8327	0.7537	0	0.8572	0.8178	C	T	17	46270272	T	ADD	3382	0.8324	0.08253	0.7081	0.9785	-2.223	0.0262	17	46270272	T	ADD	1529	0.904	0.1572	0.6643	1.23	-0.6422	0.5207	17	46270272	T	ADD	137	0.487	0.9578	0.07452	3.183	-0.7512	0.4525	17	46270272	T	ADD	1529	0.904	0.1572	0.6643	1.23	-0.6422	0.5207	17	46270272	T	ADD	137	0.487	0.9578	0.07452	3.183	-0.7512	0.4525	4911
17:46270855	17	46270855	A	G	30	-0.090931	0.016193	1.96E-08	17757	1885302	15338	0.34717	0.1691	rs2429439	1903059	17	46270855	G	A	2	0.009694	0.009694	0.8277	0.8277	0.7797	0	0.8495	0.8145	A	G	17	46270855	G	ADD	3382	0.8246	0.08287	0.701	0.97	-2.327	0.01997	17	46270855	G	ADD	1529	0.918	0.157	0.6748	1.249	-0.5449	0.5858	17	46270855	G	ADD	137	0.43	0.9196	0.07092	2.608	-0.9176	0.3588	17	46270855	G	ADD	1529	0.918	0.157	0.6748	1.249	-0.5449	0.5858	17	46270855	G	ADD	137	0.43	0.9196	0.07092	2.608	-0.9176	0.3588	4911
17:46271566	17	46271566	T	G	30	-0.093855	0.016193	6.78E-09	17757	1885302	15338	0.29106	0.1685	rs2732712	1903059	17	46271566	G	T	2	0.00948	0.00948	0.8286	0.8286	0.9517	0	0.8332	0.8257	T	G	17	46271566	G	ADD	3382	0.8293	0.08217	0.706	0.9743	-2.277	0.02277	17	46271566	G	ADD	1529	0.8993	0.1562	0.6622	1.221	-0.6799	0.4965	17	46271566	G	ADD	137	0.487	0.9578	0.07452	3.183	-0.7512	0.4525	17	46271566	G	ADD	1529	0.8993	0.1562	0.6622	1.221	-0.6799	0.4965	17	46271566	G	ADD	137	0.487	0.9578	0.07452	3.183	-0.7512	0.4525	4911
17:46272724	17	46272724	G	A	36	-0.084888	0.014798	9.68E-09	20577	2037044	17992	0.46424	0.1689	rs2532329	2057621	17	46272724	A	G	2	0.01188	0.01188	0.8323	0.8323	0.8409	0	0.848	0.8228	G	A	17	46272724	A	ADD	3382	0.8287	0.08274	0.7046	0.9746	-2.271	0.02312	17	46272724	A	ADD	1529	0.9174	0.1561	0.6757	1.246	-0.5523	0.5808	17	46272724	A	ADD	137	0.487	0.9578	0.07452	3.183	-0.7512	0.4525	17	46272724	A	ADD	1529	0.9174	0.1561	0.6757	1.246	-0.5523	0.5808	17	46272724	A	ADD	137	0.487	0.9578	0.07452	3.183	-0.7512	0.4525	4911
17:46273553	17	46273553	A	C	30	-0.090229	0.01617	2.40E-08	17757	1885302	15338	0.29564	0.1692	rs2696546	1903059	17	46273553	C	A	2	0.01168	0.01168	0.8319	0.8319	0.8365	0	0.848	0.8221	A	C	17	46273553	C	ADD	3382	0.832	0.08263	0.7076	0.9782	-2.226	0.026	17	46273553	C	ADD	1529	0.904	0.1572	0.6643	1.23	-0.6422	0.5207	17	46273553	C	ADD	137	0.487	0.9578	0.07452	3.183	-0.7512	0.4525	17	46273553	C	ADD	1529	0.904	0.1572	0.6643	1.23	-0.6422	0.5207	17	46273553	C	ADD	137	0.487	0.9578	0.07452	3.183	-0.7512	0.4525	4911
17:46274021	17	46274021	C	T	36	-0.084933	0.014802	9.59E-09	20577	2037044	17992	0.46712	0.1685	rs2732708	2057621	17	46274021	T	C	2	0.01231	0.01231	0.8329	0.8329	0.8423	0	0.8484	0.8234	C	T	17	46274021	T	ADD	3382	0.8332	0.08274	0.7084	0.9799	-2.206	0.0274	17	46274021	T	ADD	1529	0.9046	0.1571	0.6648	1.231	-0.6383	0.5233	17	46274021	T	ADD	137	0.487	0.9578	0.07452	3.183	-0.7512	0.4525	17	46274021	T	ADD	1529	0.9046	0.1571	0.6648	1.231	-0.6383	0.5233	17	46274021	T	ADD	137	0.487	0.9578	0.07452	3.183	-0.7512	0.4525	4911
17:46274320	17	46274320	C	T	36	-0.084162	0.014792	1.27E-08	20577	2037044	17992	0.44704	0.1687	rs2732706	2057621	17	46274320	T	C	2	0.01037	0.01037	0.8297	0.8297	0.8363	0	0.8458	0.82	C	T	17	46274320	T	ADD	3382	0.8264	0.0826	0.7028	0.9716	-2.309	0.02093	17	46274320	T	ADD	1529	0.9154	0.1561	0.6741	1.243	-0.5663	0.5712	17	46274320	T	ADD	137	0.487	0.9578	0.07452	3.183	-0.7512	0.4525	17	46274320	T	ADD	1529	0.9154	0.1561	0.6741	1.243	-0.5663	0.5712	17	46274320	T	ADD	137	0.487	0.9578	0.07452	3.183	-0.7512	0.4525	4911
17:46274563	17	46274563	T	G	36	-0.084781	0.014805	1.03E-08	20577	2037044	17992	0.42381	0.1687	rs2732705	2057621	17	46274563	G	T	2	0.01117	0.01117	0.8311	0.8311	0.8328	0	0.8475	0.8211	T	G	17	46274563	G	ADD	3382	0.8312	0.08256	0.707	0.9771	-2.24	0.02508	17	46274563	G	ADD	1529	0.9106	0.1569	0.6695	1.239	-0.5967	0.5507	17	46274563	G	ADD	137	0.487	0.9578	0.07452	3.183	-0.7512	0.4525	17	46274563	G	ADD	1529	0.9106	0.1569	0.6695	1.239	-0.5967	0.5507	17	46274563	G	ADD	137	0.487	0.9578	0.07452	3.183	-0.7512	0.4525	4911
17:46274995	17	46274995	C	T	30	-0.09215	0.016195	1.27E-08	17757	1885302	15338	0.36358	0.1681	rs2668623	1903059	17	46274995	T	C	2	0.01298	0.01298	0.8348	0.8348	0.8027	0	0.8544	0.823	C	T	17	46274995	T	ADD	3382	0.8322	0.08227	0.7083	0.9778	-2.233	0.02553	17	46274995	T	ADD	1529	0.9233	0.157	0.6787	1.256	-0.5082	0.6113	17	46274995	T	ADD	137	0.43	0.9196	0.07092	2.608	-0.9176	0.3588	17	46274995	T	ADD	1529	0.9233	0.157	0.6787	1.256	-0.5082	0.6113	17	46274995	T	ADD	137	0.43	0.9196	0.07092	2.608	-0.9176	0.3588	4911
17:46275273	17	46275273	G	A	29	-0.09042	0.016245	2.61E-08	17668	1610980	15249	0.29343	0.1653	rs36039990	1628648	17	46275273	A	G	2	0.0115	0.0115	0.8315	0.8315	0.877	0	0.8435	0.8241	G	A	17	46275273	A	ADD	3382	0.8313	0.08273	0.7069	0.9776	-2.233	0.02553	17	46275273	A	ADD	1529	0.904	0.1572	0.6643	1.23	-0.6422	0.5207	17	46275273	A	ADD	137	0.487	0.9578	0.07452	3.183	-0.7512	0.4525	17	46275273	A	ADD	1529	0.904	0.1572	0.6643	1.23	-0.6422	0.5207	17	46275273	A	ADD	137	0.487	0.9578	0.07452	3.183	-0.7512	0.4525	4911
17:46275506	17	46275506	A	G	36	-0.084124	0.014805	1.33E-08	20577	2037044	17992	0.43179	0.1684	rs2668624	2057621	17	46275506	G	A	2	0.01173	0.01173	0.8325	0.8325	0.8286	0	0.8494	0.8223	A	G	17	46275506	G	ADD	3382	0.8306	0.08241	0.7067	0.9762	-2.252	0.0243	17	46275506	G	ADD	1529	0.9127	0.1563	0.6719	1.24	-0.5845	0.5589	17	46275506	G	ADD	137	0.487	0.9578	0.07452	3.183	-0.7512	0.4525	17	46275506	G	ADD	1529	0.9127	0.1563	0.6719	1.24	-0.5845	0.5589	17	46275506	G	ADD	137	0.487	0.9578	0.07452	3.183	-0.7512	0.4525	4911
17:46276327	17	46276327	T	C	30	-0.092255	0.016209	1.26E-08	17757	1885302	15338	0.31022	0.1687	rs2668627	1903059	17	46276327	C	T	2	0.01183	0.01183	0.8324	0.8324	0.8071	0	0.8514	0.8208	T	C	17	46276327	C	ADD	3382	0.83	0.08262	0.7059	0.9759	-2.256	0.02408	17	46276327	C	ADD	1529	0.9103	0.1563	0.6701	1.237	-0.6014	0.5476	17	46276327	C	ADD	137	0.487	0.9578	0.07452	3.183	-0.7512	0.4525	17	46276327	C	ADD	1529	0.9103	0.1563	0.6701	1.237	-0.6014	0.5476	17	46276327	C	ADD	137	0.487	0.9578	0.07452	3.183	-0.7512	0.4525	4911
17:46290087	17	46290087	G	C	29	-0.090292	0.016285	2.95E-08	17699	1884402	15283	0.2471	0.1676	rs2732602	1902101	17	46290087	C	G	2	0.009021	0.009021	0.8257	0.8257	0.7954	0	0.8458	0.8134	G	C	17	46290087	C	ADD	3382	0.8339	0.08299	0.7087	0.9812	-2.189	0.02859	17	46290087	C	ADD	1529	0.8575	0.158	0.6292	1.169	-0.9726	0.3308	17	46290087	C	ADD	137	0.487	0.9578	0.07452	3.183	-0.7512	0.4525	17	46290087	C	ADD	1529	0.8575	0.158	0.6292	1.169	-0.9726	0.3308	17	46290087	C	ADD	137	0.487	0.9578	0.07452	3.183	-0.7512	0.4525	4911
17:46709946	17	46709946	C	T	38	-0.086024	0.014307	1.82E-09	22723	2045704	19564	0.44996	0.1612	rs1378358	2068427	17	46709946	T	C	2	0.006985	0.006985	0.8159	0.8159	0.5569	0	0.8627	0.7877	C	T	17	46709946	T	ADD	3382	0.8419	0.08538	0.7121	0.9952	-2.016	0.04378	17	46709946	T	ADD	1529	0.7875	0.1614	0.574	1.08	-1.481	0.1386	17	46709946	T	ADD	137	0.487	0.9578	0.07452	3.183	-0.7512	0.4525	17	46709946	T	ADD	1529	0.7875	0.1614	0.574	1.08	-1.481	0.1386	17	46709946	T	ADD	137	0.487	0.9578	0.07452	3.183	-0.7512	0.4525	4911
17:46712837	17	46712837	A	G	37	-0.084381	0.014338	3.98E-09	22412	2045402	19410	0.52027	0.161	rs169201	2067814	17	46712837	G	A	2	0.006942	0.006942	0.8158	0.8158	0.5558	0	0.8627	0.7875	A	G	17	46712837	G	ADD	3382	0.8417	0.08538	0.712	0.995	-2.019	0.04351	17	46712837	G	ADD	1529	0.7875	0.1614	0.574	1.08	-1.481	0.1386	17	46712837	G	ADD	137	0.487	0.9578	0.07452	3.183	-0.7512	0.4525	17	46712837	G	ADD	1529	0.7875	0.1614	0.574	1.08	-1.481	0.1386	17	46712837	G	ADD	137	0.487	0.9578	0.07452	3.183	-0.7512	0.4525	4911
17:46716137	17	46716137	A	G	37	-0.081736	0.014109	6.91E-09	22412	2045402	19410	0.52459	0.1638	rs199439	2067814	17	46716137	G	A	2	0.01169	0.01169	0.831	0.831	0.7459	0	0.8562	0.8154	A	G	17	46716137	G	ADD	3382	0.827	0.08453	0.7008	0.976	-2.247	0.02465	17	46716137	G	ADD	1529	0.9005	0.1489	0.6726	1.206	-0.7042	0.4813	17	46716137	G	ADD	137	0.487	0.9578	0.07452	3.183	-0.7512	0.4525	17	46716137	G	ADD	1529	0.9005	0.1489	0.6726	1.206	-0.7042	0.4813	17	46716137	G	ADD	137	0.487	0.9578	0.07452	3.183	-0.7512	0.4525	4911
17:46718103	17	46718103	C	T	38	-0.08615	0.01432	1.79E-09	22723	2045704	19564	0.44572	0.1609	rs199457	2068427	17	46718103	T	C	2	0.006942	0.006942	0.8158	0.8158	0.5558	0	0.8627	0.7875	C	T	17	46718103	T	ADD	3382	0.8417	0.08538	0.712	0.995	-2.019	0.04351	17	46718103	T	ADD	1529	0.7875	0.1614	0.574	1.08	-1.481	0.1386	17	46718103	T	ADD	137	0.487	0.9578	0.07452	3.183	-0.7512	0.4525	17	46718103	T	ADD	1529	0.7875	0.1614	0.574	1.08	-1.481	0.1386	17	46718103	T	ADD	137	0.487	0.9578	0.07452	3.183	-0.7512	0.4525	4911
17:46720553	17	46720553	C	T	38	-0.085365	0.014321	2.51E-09	22723	2045704	19564	0.43578	0.1609	rs199456	2068427	17	46720553	T	C	2	0.006942	0.006942	0.8158	0.8158	0.5558	0	0.8627	0.7875	C	T	17	46720553	T	ADD	3382	0.8417	0.08538	0.712	0.995	-2.019	0.04351	17	46720553	T	ADD	1529	0.7875	0.1614	0.574	1.08	-1.481	0.1386	17	46720553	T	ADD	137	0.487	0.9578	0.07452	3.183	-0.7512	0.4525	17	46720553	T	ADD	1529	0.7875	0.1614	0.574	1.08	-1.481	0.1386	17	46720553	T	ADD	137	0.487	0.9578	0.07452	3.183	-0.7512	0.4525	4911
17:46724418	17	46724418	G	A	37	-0.084965	0.014353	3.22E-09	22412	2045402	19410	0.51021	0.1607	rs199451	2067814	17	46724418	A	G	2	0.00928	0.00928	0.8214	0.8214	0.5918	0	0.8642	0.7952	G	A	17	46724418	A	ADD	3382	0.843	0.08553	0.7129	0.9968	-1.997	0.04584	17	46724418	A	ADD	1529	0.8032	0.1629	0.5837	1.105	-1.346	0.1784	17	46724418	A	ADD	137	0.487	0.9578	0.07452	3.183	-0.7512	0.4525	17	46724418	A	ADD	1529	0.8032	0.1629	0.5837	1.105	-1.346	0.1784	17	46724418	A	ADD	137	0.487	0.9578	0.07452	3.183	-0.7512	0.4525	4911
17:46731635	17	46731635	A	G	37	-0.084826	0.014333	3.25E-09	22412	2045402	19410	0.5228	0.1611	rs199448	2067814	17	46731635	G	A	2	0.005923	0.005923	0.8129	0.8129	0.5973	0	0.8544	0.7875	A	G	17	46731635	G	ADD	3382	0.8349	0.08536	0.7063	0.987	-2.114	0.03453	17	46731635	G	ADD	1529	0.795	0.1603	0.5807	1.088	-1.431	0.1524	17	46731635	G	ADD	137	0.487	0.9578	0.07452	3.183	-0.7512	0.4525	17	46731635	G	ADD	1529	0.795	0.1603	0.5807	1.088	-1.431	0.1524	17	46731635	G	ADD	137	0.487	0.9578	0.07452	3.183	-0.7512	0.4525	4911
17:46734822	17	46734822	C	T	38	-0.086495	0.014311	1.50E-09	22723	2045704	19564	0.42943	0.1611	rs199447	2068427	17	46734822	T	C	2	0.005923	0.005923	0.8129	0.8129	0.5973	0	0.8544	0.7875	C	T	17	46734822	T	ADD	3382	0.8349	0.08536	0.7063	0.987	-2.114	0.03453	17	46734822	T	ADD	1529	0.795	0.1603	0.5807	1.088	-1.431	0.1524	17	46734822	T	ADD	137	0.487	0.9578	0.07452	3.183	-0.7512	0.4525	17	46734822	T	ADD	1529	0.795	0.1603	0.5807	1.088	-1.431	0.1524	17	46734822	T	ADD	137	0.487	0.9578	0.07452	3.183	-0.7512	0.4525	4911
17:46740042	17	46740042	C	T	38	-0.083909	0.014071	2.47E-09	22723	2045704	19564	0.44901	0.1644	rs199445	2068427	17	46740042	T	C	2	0.01623	0.01623	0.8389	0.8389	0.6889	0	0.8702	0.8195	C	T	17	46740042	T	ADD	3382	0.826	0.08432	0.7002	0.9745	-2.267	0.0234	17	46740042	T	ADD	1529	0.9189	0.147	0.6889	1.226	-0.5756	0.5649	17	46740042	T	ADD	137	1.012	0.9815	0.1478	6.927	0.0121	0.9903	17	46740042	T	ADD	1529	0.9189	0.147	0.6889	1.226	-0.5756	0.5649	17	46740042	T	ADD	137	1.012	0.9815	0.1478	6.927	0.0121	0.9903	4911
17:46745296	17	46745296	A	G	37	-0.083762	0.014091	2.78E-09	22412	2045402	19410	0.45609	0.1643	rs199535	2067814	17	46745296	G	A	2	0.01477	0.01477	0.8369	0.8369	0.7527	0	0.8613	0.8216	A	G	17	46745296	G	ADD	3382	0.8265	0.0843	0.7006	0.975	-2.26	0.02382	17	46745296	G	ADD	1529	0.9288	0.147	0.6963	1.239	-0.5029	0.6151	17	46745296	G	ADD	137	0.487	0.9578	0.07452	3.183	-0.7512	0.4525	17	46745296	G	ADD	1529	0.9288	0.147	0.6963	1.239	-0.5029	0.6151	17	46745296	G	ADD	137	0.487	0.9578	0.07452	3.183	-0.7512	0.4525	4911
17:46746847	17	46746847	T	G	36	-0.084688	0.014344	3.54E-09	22352	2032042	19351	0.43262	0.1612	rs199534	2054394	17	46746847	G	T	2	0.005353	0.005353	0.8111	0.8111	0.6578	0	0.8455	0.7897	T	G	17	46746847	G	ADD	3382	0.8351	0.08534	0.7065	0.9872	-2.111	0.03477	17	46746847	G	ADD	1529	0.7889	0.1601	0.5765	1.08	-1.481	0.1385	17	46746847	G	ADD	137	0.487	0.9578	0.07452	3.183	-0.7512	0.4525	17	46746847	G	ADD	1529	0.7889	0.1601	0.5765	1.08	-1.481	0.1385	17	46746847	G	ADD	137	0.487	0.9578	0.07452	3.183	-0.7512	0.4525	4911
17:46748690	17	46748690	C	G	38	-0.080363	0.013768	5.32E-09	22723	2045704	19564	0.43817	0.1715	rs9896243	2068427	17	46748690	G	C	2	0.04712	0.04712	0.8722	0.8722	0.6318	0	0.9092	0.8496	C	G	17	46748690	G	ADD	3382	0.8635	0.08138	0.7362	1.013	-1.804	0.0712	17	46748690	G	ADD	1529	0.9322	0.1296	0.723	1.202	-0.542	0.5878	17	46748690	G	ADD	137	0.6253	0.9081	0.1055	3.708	-0.517	0.6052	17	46748690	G	ADD	1529	0.9322	0.1296	0.723	1.202	-0.542	0.5878	17	46748690	G	ADD	137	0.6253	0.9081	0.1055	3.708	-0.517	0.6052	4911
17:46751565	17	46751565	G	A	36	-0.084638	0.014236	2.76E-09	22352	2032042	19351	0.4666	0.1624	rs199533	2054394	17	46751565	A	G	2	0.006082	0.006082	0.8133	0.8133	0.6022	0	0.8538	0.7879	G	A	17	46751565	A	ADD	3382	0.8272	0.08525	0.6999	0.9776	-2.225	0.02607	17	46751565	A	ADD	1529	0.8249	0.1623	0.6002	1.134	-1.186	0.2357	17	46751565	A	ADD	137	0.487	0.9578	0.07452	3.183	-0.7512	0.4525	17	46751565	A	ADD	1529	0.8249	0.1623	0.6002	1.134	-1.186	0.2357	17	46751565	A	ADD	137	0.487	0.9578	0.07452	3.183	-0.7512	0.4525	4911
17:46765770	17	46765770	C	T	37	-0.086702	0.014314	1.38E-09	22412	2045402	19410	0.31208	0.1609	rs199528	2067814	17	46765770	T	C	2	0.00517	0.00517	0.8108	0.8108	0.3605	0	0.882	0.7667	C	T	17	46765770	T	ADD	3382	0.817	0.0849	0.6918	0.965	-2.38	0.01731	17	46765770	T	ADD	1529	0.8482	0.1607	0.6191	1.162	-1.024	0.3057	17	46765770	T	ADD	137	0.5362	0.937	0.08545	3.365	-0.6651	0.506	17	46765770	T	ADD	1529	0.8482	0.1607	0.6191	1.162	-1.024	0.3057	17	46765770	T	ADD	137	0.5362	0.937	0.08545	3.365	-0.6651	0.506	4911
17:46770341	17	46770341	C	G	38	0.078014	0.01353	8.11E-09	21377	2045227	18510	0.64272	0.7921	rs199526	2066604	17	46770341	C	G	2	0.04333	0.04333	0.8855	0.8855	0.3214	0	0.8214	0.9285	C	G	17	46770341	C	ADD	3382	0.8386	0.07246	0.7276	0.9666	-2.429	0.01515	17	46770341	C	ADD	1529	1.023	0.1166	0.8139	1.285	0.1934	0.8467	17	46770341	C	ADD	137	1.191	0.3508	0.5988	2.369	0.4983	0.6183	17	46770341	C	ADD	1529	1.023	0.1166	0.8139	1.285	0.1934	0.8467	17	46770341	C	ADD	137	1.191	0.3508	0.5988	2.369	0.4983	0.6183	4911
17:46770468	17	46770468	T	G	37	-0.086422	0.014273	1.40E-09	22412	2045402	19410	0.38038	0.1623	rs199525	2067814	17	46770468	G	T	2	0.004102	0.004102	0.8066	0.8066	0.5139	0	0.8568	0.7753	T	G	17	46770468	G	ADD	3382	0.8105	0.08468	0.6865	0.9568	-2.482	0.01308	17	46770468	G	ADD	1529	0.8565	0.1618	0.6238	1.176	-0.9573	0.3384	17	46770468	G	ADD	137	0.6113	0.9107	0.1026	3.643	-0.5405	0.5889	17	46770468	G	ADD	1529	0.8565	0.1618	0.6238	1.176	-0.9573	0.3384	17	46770468	G	ADD	137	0.6113	0.9107	0.1026	3.643	-0.5405	0.5889	4911
17:46782655	17	46782655	C	T	37	-0.084463	0.01477	1.07E-08	21047	2037324	18167	0.2319	0.1621	rs70600	2058371	17	46782655	T	C	2	0.005773	0.005773	0.8136	0.8136	0.6361	0	0.85	0.7907	C	T	17	46782655	T	ADD	3382	0.8223	0.08456	0.6967	0.9705	-2.314	0.02065	17	46782655	T	ADD	1529	0.8489	0.1613	0.6188	1.165	-1.015	0.31	17	46782655	T	ADD	137	0.6113	0.9107	0.1026	3.643	-0.5405	0.5889	17	46782655	T	ADD	1529	0.8489	0.1613	0.6188	1.165	-1.015	0.31	17	46782655	T	ADD	137	0.6113	0.9107	0.1026	3.643	-0.5405	0.5889	4911
17:46784981	17	46784981	G	A	40	-0.078329	0.013755	1.24E-08	21825	2045855	18760	0.5033	0.1876	rs199502	2067680	17	46784981	A	G	2	0.0108	0.0108	0.8516	0.8516	0.6633	0	0.8813	0.8331	G	A	17	46784981	A	ADD	3382	0.816	0.07513	0.7043	0.9455	-2.706	0.006803	17	46784981	A	ADD	1529	0.997	0.124	0.7819	1.271	-0.02428	0.9806	17	46784981	A	ADD	137	0.931	0.3532	0.4659	1.86	-0.2024	0.8396	17	46784981	A	ADD	1529	0.997	0.124	0.7819	1.271	-0.02428	0.9806	17	46784981	A	ADD	137	0.931	0.3532	0.4659	1.86	-0.2024	0.8396	4911
17:46785767	17	46785767	T	C	37	-0.072935	0.013162	3.00E-08	22253	2045424	19388	0.074321	0.2017	rs916888	2067677	17	46785767	C	T	2	0.0001599	0.0001599	0.7837	0.7837	0.9062	0	0.7913	0.779	T	C	17	46785767	C	ADD	3382	0.802	0.07524	0.692	0.9294	-2.933	0.003361	17	46785767	C	ADD	1529	0.7661	0.1267	0.5976	0.982	-2.104	0.03541	17	46785767	C	ADD	137	0.2649	0.8691	0.04823	1.455	-1.529	0.1263	17	46785767	C	ADD	1529	0.7661	0.1267	0.5976	0.982	-2.104	0.03541	17	46785767	C	ADD	137	0.2649	0.8691	0.04823	1.455	-1.529	0.1263	4911
17:49726945	17	49726945	C	T	42	0.15049	0.026103	8.14E-09	24125	2060784	20726	0.29707	0.05019	rs118035610	2084909	17	49726945	T	C	2	0.897	0.897	1.0157	1.0157	0.6845	0	1.087	0.9804	C	T	17	49726945	T	ADD	3382	1.02	0.1421	0.7722	1.348	0.1405	0.8883	17	49726945	T	ADD	1529	1.073	0.235	0.6769	1.7	0.2993	0.7647	17	49726945	T	ADD	137	1.149	0.7107	0.2855	4.628	0.1959	0.8447	17	49726945	T	ADD	1529	1.073	0.235	0.6769	1.7	0.2993	0.7647	17	49726945	T	ADD	137	1.149	0.7107	0.2855	4.628	0.1959	0.8447	4911
17:49780933	17	49780933	C	T	42	0.16464	0.026306	3.88E-10	24125	2060784	20726	0.3525	0.0493	rs147812915	2084909	17	49780933	T	C	2	0.6778	0.6778	1.0529	1.0529	0.9179	0	1.035	1.063	C	T	17	49780933	T	ADD	3382	1.048	0.1451	0.7883	1.392	0.3204	0.7487	17	49780933	T	ADD	1529	1.146	0.2515	0.6998	1.876	0.5408	0.5887	17	49780933	T	ADD	137	1.211	0.7319	0.2884	5.082	0.2612	0.794	17	49780933	T	ADD	1529	1.146	0.2515	0.6998	1.876	0.5408	0.5887	17	49780933	T	ADD	137	1.211	0.7319	0.2884	5.082	0.2612	0.794	4911
17:49782498	17	49782498	C	T	42	0.15748	0.025233	4.34E-10	24125	2060784	20726	0.37959	0.05155	rs116851482	2084909	17	49782498	T	C	2	0.8284	0.8284	1.0246	1.0246	0.9471	0	1.035	1.019	C	T	17	49782498	T	ADD	3382	1.035	0.1368	0.7916	1.353	0.252	0.8011	17	49782498	T	ADD	1529	1.034	0.2012	0.6968	1.533	0.1642	0.8695	17	49782498	T	ADD	137	1.337	0.7289	0.3203	5.578	0.3981	0.6906	17	49782498	T	ADD	1529	1.034	0.2012	0.6968	1.533	0.1642	0.8695	17	49782498	T	ADD	137	1.337	0.7289	0.3203	5.578	0.3981	0.6906	4911
17:49791559	17	49791559	G	A	42	0.14531	0.024707	4.07E-09	24137	2061203	20754	0.27276	0.04844	rs9903642	2085340	17	49791559	A	G	2	0.9235	0.9235	0.9907	0.9907	0.8261	0	1.019	0.9747	G	A	17	49791559	A	ADD	3382	1.158	0.1243	0.908	1.478	1.184	0.2366	17	49791559	A	ADD	1529	0.7626	0.1601	0.5572	1.044	-1.692	0.09056	17	49791559	A	ADD	137	1.75	0.744	0.4072	7.523	0.7523	0.4519	17	49791559	A	ADD	1529	0.7626	0.1601	0.5572	1.044	-1.692	0.09056	17	49791559	A	ADD	137	1.75	0.744	0.4072	7.523	0.7523	0.4519	4911
17:49825784	17	49825784	G	A	42	0.14568	0.024301	2.04E-09	24137	2061203	20754	0.29662	0.04884	rs3785928	2085340	17	49825784	A	G	2	0.9395	0.9395	0.9927	0.9927	0.8986	0	0.9768	1.002	G	A	17	49825784	A	ADD	3382	1.171	0.1236	0.9189	1.492	1.276	0.202	17	49825784	A	ADD	1529	0.7705	0.157	0.5665	1.048	-1.661	0.09679	17	49825784	A	ADD	137	1.223	0.6751	0.3257	4.593	0.2983	0.7655	17	49825784	A	ADD	1529	0.7705	0.157	0.5665	1.048	-1.661	0.09679	17	49825784	A	ADD	137	1.223	0.6751	0.3257	4.593	0.2983	0.7655	4911
17:49830021	17	49830021	G	C	42	0.14545	0.024349	2.32E-09	24137	2061203	20754	0.32553	0.04889	rs9898183	2085340	17	49830021	C	G	2	0.8718	0.8718	0.9846	0.9846	0.8613	0	0.963	0.9972	G	C	17	49830021	C	ADD	3382	1.174	0.1236	0.9217	1.496	1.301	0.1934	17	49830021	C	ADD	1529	0.7488	0.1568	0.5507	1.018	-1.845	0.06509	17	49830021	C	ADD	137	1.223	0.6751	0.3257	4.593	0.2983	0.7655	17	49830021	C	ADD	1529	0.7488	0.1568	0.5507	1.018	-1.845	0.06509	17	49830021	C	ADD	137	1.223	0.6751	0.3257	4.593	0.2983	0.7655	4911
17:49837276	17	49837276	G	A	42	0.14317	0.024307	3.86E-09	24137	2061203	20754	0.29507	0.04891	rs150424212	2085340	17	49837276	A	G	2	0.6684	0.6684	0.9597	0.9597	0.8562	0	0.9377	0.9723	G	A	17	49837276	A	ADD	3382	1.123	0.1235	0.8818	1.431	0.9416	0.3464	17	49837276	A	ADD	1529	0.7548	0.1563	0.5556	1.025	-1.8	0.07193	17	49837276	A	ADD	137	1.223	0.6751	0.3257	4.593	0.2983	0.7655	17	49837276	A	ADD	1529	0.7548	0.1563	0.5556	1.025	-1.8	0.07193	17	49837276	A	ADD	137	1.223	0.6751	0.3257	4.593	0.2983	0.7655	4911
17:49851471	17	49851471	T	C	42	0.14366	0.024394	3.88E-09	24137	2061203	20754	0.33078	0.04968	rs8080531	2085340	17	49851471	C	T	2	0.7569	0.7569	0.9706	0.9706	0.753	0	0.9326	0.9932	T	C	17	49851471	C	ADD	3382	1.146	0.1236	0.8992	1.46	1.1	0.2711	17	49851471	C	ADD	1529	0.7503	0.1576	0.5509	1.022	-1.822	0.06845	17	49851471	C	ADD	137	1.182	0.6655	0.3209	4.358	0.2519	0.8012	17	49851471	C	ADD	1529	0.7503	0.1576	0.5509	1.022	-1.822	0.06845	17	49851471	C	ADD	137	1.182	0.6655	0.3209	4.358	0.2519	0.8012	4911
17:49863260	17	49863260	C	A	40	0.1505	0.027017	2.54E-08	22312	2052078	19233	0.51881	0.0375	rs3848456	2074390	17	49863260	A	C	2	0.7426	0.9518	1.0338	1.0113	0.0705	69.43	0.8317	1.206	C	A	17	49863260	A	ADD	3382	0.9997	0.1328	0.7706	1.297	-0.002207	0.9982	17	49863260	A	ADD	1529	1.137	0.1706	0.8139	1.589	0.7531	0.4514	17	49863260	A	ADD	137	1.094	0.5453	0.3757	3.186	0.1648	0.8691	17	49863260	A	ADD	1529	1.137	0.1706	0.8139	1.589	0.7531	0.4514	17	49863260	A	ADD	137	1.094	0.5453	0.3757	3.186	0.1648	0.8691	4911
17:49863303	17	49863303	C	T	39	0.20794	0.032587	1.76E-10	22384	1959719	19075	0.45466	0.03077	rs77534576	1982103	17	49863303	T	C	2	0.7281	0.7281	1.0571	1.0571	0.7899	0	1.119	1.024	C	T	17	49863303	T	ADD	3382	0.9348	0.1886	0.6459	1.353	-0.3576	0.7206	17	49863303	T	ADD	1529	1.729	0.3254	0.914	3.272	1.684	0.09227	17	49863303	T	ADD	137	0.6522	0.71	0.1622	2.623	-0.6019	0.5472	17	49863303	T	ADD	1529	1.729	0.3254	0.914	3.272	1.684	0.09227	17	49863303	T	ADD	137	0.6522	0.71	0.1622	2.623	-0.6019	0.5472	4911
17:49872966	17	49872966	T	C	39	0.14963	0.026313	1.30E-08	21688	2045529	18664	0.44158	0.04083	rs75432325	2067217	17	49872966	C	T	2	0.4843	0.6431	1.0683	1.0581	0.2029	38.33	0.9215	1.178	T	C	17	49872966	C	ADD	3382	0.9802	0.1257	0.7661	1.254	-0.1587	0.8739	17	49872966	C	ADD	1529	1.212	0.1524	0.8988	1.634	1.26	0.2077	17	49872966	C	ADD	137	1.174	0.4873	0.4516	3.05	0.3286	0.7424	17	49872966	C	ADD	1529	1.212	0.1524	0.8988	1.634	1.26	0.2077	17	49872966	C	ADD	137	1.174	0.4873	0.4516	3.05	0.3286	0.7424	4911
19:4686976	19	4686976	G	T	33	0.094619	0.017246	4.10E-08	19691	2002263	17329	0.28606	0.1637	rs35574495	2021954	19	4686976	T	G	2	0.408	0.408	1.0785	1.0785	0.7091	0	1.13	1.052	G	T	19	4686976	T	ADD	3382	0.9844	0.1019	0.8062	1.202	-0.1542	0.8774	19	4686976	T	ADD	1529	1.521	0.208	1.012	2.287	2.016	0.04382	19	4686976	T	ADD	137	0.8862	1.268	0.07386	10.63	-0.09527	0.9241	19	4686976	T	ADD	1529	1.521	0.208	1.012	2.287	2.016	0.04382	19	4686976	T	ADD	137	0.8862	1.268	0.07386	10.63	-0.09527	0.9241	4911
19:4714456	19	4714456	C	T	38	-0.064619	0.011348	1.24E-08	21404	2017645	18645	0.52817	0.4288	rs7251000	2039049	19	4714456	T	C	2	0.5595	0.5595	0.9692	0.9692	0.9334	0	0.9635	0.9725	C	T	19	4714456	T	ADD	3382	0.9794	0.06438	0.8633	1.111	-0.3236	0.7462	19	4714456	T	ADD	1529	0.9024	0.1014	0.7398	1.101	-1.013	0.3111	19	4714456	T	ADD	137	1.464	0.347	0.7419	2.891	1.099	0.2716	19	4714456	T	ADD	1529	0.9024	0.1014	0.7398	1.101	-1.013	0.3111	19	4714456	T	ADD	137	1.464	0.347	0.7419	2.891	1.099	0.2716	4911
19:4715004	19	4715004	G	A	35	0.088755	0.012386	7.72E-13	20447	1719543	17743	0.11742	0.3354	rs12462642	1739990	19	4715004	A	G	2	0.553	0.553	1.034	1.034	0.6649	0	1.066	1.014	G	A	19	4715004	A	ADD	3382	1.03	0.06804	0.9016	1.177	0.4371	0.662	19	4715004	A	ADD	1529	1.074	0.1025	0.8787	1.314	0.6995	0.4843	19	4715004	A	ADD	137	1.015	0.4715	0.4028	2.557	0.03103	0.9752	19	4715004	A	ADD	1529	1.074	0.1025	0.8787	1.314	0.6995	0.4843	19	4715004	A	ADD	137	1.015	0.4715	0.4028	2.557	0.03103	0.9752	4911
19:4717660	19	4717660	A	G	39	0.10813	0.012528	6.09E-18	21874	2017925	18821	0.16524	0.2909	rs12610495	2039799	19	4717660	G	A	2	0.0002287	0.0002287	1.2629	1.2629	0.9469	0	1.256	1.267	A	G	19	4717660	G	ADD	3382	1.237	0.07517	1.067	1.433	2.828	0.004679	19	4717660	G	ADD	1529	1.361	0.1211	1.074	1.726	2.547	0.01087	19	4717660	G	ADD	137	1.229	0.4876	0.4726	3.196	0.4229	0.6724	19	4717660	G	ADD	1529	1.361	0.1211	1.074	1.726	2.547	0.01087	19	4717660	G	ADD	137	1.229	0.4876	0.4726	3.196	0.4229	0.6724	4911
19:4719013	19	4719013	C	G	37	0.085967	0.011827	3.63E-13	21093	2017343	18492	0.13323	0.3587	rs732631	2038436	19	4719013	G	C	2	0.01305	0.01551	1.1522	1.153	0.3039	5.39	1.241	1.1	C	G	19	4719013	G	ADD	3382	1.102	0.06816	0.964	1.259	1.422	0.155	19	4719013	G	ADD	1529	1.334	0.1069	1.082	1.645	2.697	0.007007	19	4719013	G	ADD	137	1.008	0.4409	0.4248	2.392	0.01817	0.9855	19	4719013	G	ADD	1529	1.334	0.1069	1.082	1.645	2.697	0.007007	19	4719013	G	ADD	137	1.008	0.4409	0.4248	2.392	0.01817	0.9855	4911
19:4719431	19	4719431	G	A	41	0.11318	0.011766	6.65E-22	23699	2027050	20342	0.013869	0.3087	rs2109069	2050749	19	4719431	A	G	2	0.007259	0.007259	1.1747	1.1747	0.5409	0	1.232	1.142	G	A	19	4719431	A	ADD	3382	1.181	0.07205	1.025	1.36	2.304	0.02125	19	4719431	A	ADD	1529	1.169	0.1099	0.9422	1.45	1.418	0.1562	19	4719431	A	ADD	137	2.004	0.5483	0.6842	5.869	1.268	0.2049	19	4719431	A	ADD	1529	1.169	0.1099	0.9422	1.45	1.418	0.1562	19	4719431	A	ADD	137	2.004	0.5483	0.6842	5.869	1.268	0.2049	4911
19:4719473	19	4719473	G	C	39	0.099143	0.012281	6.86E-16	21874	2017925	18821	0.36642	0.3072	rs2109070	2039799	19	4719473	C	G	2	0.002836	0.002836	1.1972	1.1972	0.6225	0	1.244	1.17	G	C	19	4719473	C	ADD	3382	1.19	0.07222	1.033	1.371	2.412	0.01587	19	4719473	C	ADD	1529	1.226	0.1116	0.9853	1.526	1.828	0.0676	19	4719473	C	ADD	137	2.004	0.5483	0.6842	5.869	1.268	0.2049	19	4719473	C	ADD	1529	1.226	0.1116	0.9853	1.526	1.828	0.0676	19	4719473	C	ADD	137	2.004	0.5483	0.6842	5.869	1.268	0.2049	4911
19:4723658	19	4723658	C	A	41	0.11697	0.012151	6.19E-22	23699	2027050	20342	0.009689	0.2932	rs2277732	2050749	19	4723658	A	C	2	0.0002568	0.0002568	1.2615	1.2615	0.8521	0	1.281	1.25	C	A	19	4723658	A	ADD	3382	1.196	0.07422	1.034	1.383	2.412	0.01587	19	4723658	A	ADD	1529	1.463	0.1261	1.142	1.872	3.016	0.002562	19	4723658	A	ADD	137	1.631	0.5363	0.5699	4.665	0.9116	0.362	19	4723658	A	ADD	1529	1.463	0.1261	1.142	1.872	3.016	0.002562	19	4723658	A	ADD	137	1.631	0.5363	0.5699	4.665	0.9116	0.362	4911
19:4724722	19	4724722	G	A	37	0.082517	0.012158	1.15E-11	21052	1821190	18294	0.21384	0.3531	rs7255545	1842242	19	4724722	A	G	2	0.01829	0.01829	1.1447	1.1447	0.8651	0	1.159	1.136	G	A	19	4724722	A	ADD	3382	1.128	0.06843	0.9866	1.29	1.763	0.07791	19	4724722	A	ADD	1529	1.212	0.1072	0.982	1.495	1.79	0.0734	19	4724722	A	ADD	137	1.212	0.4486	0.5031	2.919	0.4284	0.6684	19	4724722	A	ADD	1529	1.212	0.1072	0.982	1.495	1.79	0.0734	19	4724722	A	ADD	137	1.212	0.4486	0.5031	2.919	0.4284	0.6684	4911
19:10317045	19	10317045	T	A	35	0.15957	0.026783	2.56E-09	21853	1770800	19146	0.0028354	0.04378	rs74956615	1792653	19	10317045	A	T	2	0.5368	0.5368	0.9056	0.9056	0.8838	0	0.8779	0.9218	T	A	19	10317045	A	ADD	3382	1.022	0.1834	0.7136	1.464	0.1196	0.9048	19	10317045	A	ADD	1529	0.6854	0.3475	0.3468	1.354	-1.087	0.277	19	10317045	A	ADD	137	0.5587	1.686	0.02051	15.22	-0.3452	0.7299	19	10317045	A	ADD	1529	0.6854	0.3475	0.3468	1.354	-1.087	0.277	19	10317045	A	ADD	137	0.5587	1.686	0.02051	15.22	-0.3452	0.7299	4911
19:10349293	19	10349293	G	A	39	0.071792	0.012403	7.11E-09	21355	2045575	18585	0.004987	0.2679	rs35251378	2066930	19	10349293	A	G	2	0.0174	0.0174	1.1582	1.1582	0.6362	0	1.204	1.133	G	A	19	10349293	A	ADD	3382	1.17	0.07177	1.016	1.347	2.187	0.02873	19	10349293	A	ADD	1529	1.191	0.1271	0.9282	1.528	1.374	0.1694	19	10349293	A	ADD	137	0.8223	0.3782	0.3918	1.726	-0.5173	0.6049	19	10349293	A	ADD	1529	1.191	0.1271	0.9282	1.528	1.374	0.1694	19	10349293	A	ADD	137	0.8223	0.3782	0.3918	1.726	-0.5173	0.6049	4911
19:10351837	19	10351837	C	T	39	0.072336	0.012395	5.36E-09	21355	2045575	18585	0.0031886	0.2681	rs11085725	2066930	19	10351837	T	C	2	0.0179	0.0179	1.1575	1.1575	0.6598	0	1.2	1.134	C	T	19	10351837	T	ADD	3382	1.171	0.07178	1.017	1.348	2.196	0.02812	19	10351837	T	ADD	1529	1.185	0.1272	0.9236	1.521	1.335	0.1819	19	10351837	T	ADD	137	0.8223	0.3782	0.3918	1.726	-0.5173	0.6049	19	10351837	T	ADD	1529	1.185	0.1272	0.9236	1.521	1.335	0.1819	19	10351837	T	ADD	137	0.8223	0.3782	0.3918	1.726	-0.5173	0.6049	4911
19:10352442	19	10352442	G	C	32	0.17443	0.030989	1.82E-08	19387	1999653	17057	0.0137	0.03888	rs34536443	2019040	19	10352442	C	G	2	0.9502	0.9502	0.9897	0.9897	0.6957	0	0.9105	1.041	G	C	19	10352442	C	ADD	3382	1.091	0.1899	0.7519	1.583	0.4589	0.6463	19	10352442	C	ADD	1529	0.6795	0.3577	0.3371	1.37	-1.08	0.28	NA	NA	NA	NA	NA	NA	NA	NA	NA	NA	NA	19	10352442	C	ADD	1529	0.6795	0.3577	0.3371	1.37	-1.08	0.28	NA	NA	NA	NA	NA	NA	NA	NA	NA	NA	NA	4911
19:10355447	19	10355447	C	T	41	0.081524	0.011929	8.24E-12	23180	2054700	20105	0.00011545	0.2685	rs11085727	2077880	19	10355447	T	C	2	0.01201	0.01201	1.1681	1.1681	0.5757	0	1.223	1.138	C	T	19	10355447	T	ADD	3382	1.18	0.07185	1.025	1.358	2.298	0.02155	19	10355447	T	ADD	1529	1.204	0.1274	0.9381	1.545	1.458	0.1448	19	10355447	T	ADD	137	0.8223	0.3782	0.3918	1.726	-0.5173	0.6049	19	10355447	T	ADD	1529	1.204	0.1274	0.9381	1.545	1.458	0.1448	19	10355447	T	ADD	137	0.8223	0.3782	0.3918	1.726	-0.5173	0.6049	4911
19:10364976	19	10364976	C	A	43	0.077674	0.011674	2.86E-11	24274	2061529	20851	0.0068168	0.2635	rs2304256	2085803	19	10364976	A	C	2	0.01104	0.01104	1.1755	1.1755	0.5065	0	1.244	1.139	C	A	19	10364976	A	ADD	3382	1.195	0.07353	1.035	1.381	2.426	0.01528	19	10364976	A	ADD	1529	1.192	0.132	0.9203	1.544	1.331	0.1833	19	10364976	A	ADD	137	0.8652	0.4231	0.3775	1.983	-0.3423	0.7322	19	10364976	A	ADD	1529	1.192	0.132	0.9203	1.544	1.331	0.1833	19	10364976	A	ADD	137	0.8652	0.4231	0.3775	1.983	-0.3423	0.7322	4911
19:10366391	19	10366391	A	G	43	0.075582	0.011691	1.01E-10	24274	2061529	20851	0.0074862	0.2643	rs34725611	2085803	19	10366391	G	A	2	0.01105	0.01105	1.1755	1.1755	0.5065	0	1.244	1.139	A	G	19	10366391	G	ADD	3382	1.196	0.07354	1.036	1.381	2.435	0.01491	19	10366391	G	ADD	1529	1.189	0.132	0.9181	1.541	1.313	0.1892	19	10366391	G	ADD	137	0.8652	0.4231	0.3775	1.983	-0.3423	0.7322	19	10366391	G	ADD	1529	1.189	0.132	0.9181	1.541	1.313	0.1892	19	10366391	G	ADD	137	0.8652	0.4231	0.3775	1.983	-0.3423	0.7322	4911
19:50344768	19	50344768	G	A	42	0.064146	0.011728	4.52E-08	23804	2061249	20675	0.20697	0.2898	rs59323905	2085053	19	50344768	A	G	2	0.3389	0.3389	1.0589	1.0589	0.3541	0	1.135	1.013	G	A	19	50344768	A	ADD	3382	0.979	0.0709	0.852	1.125	-0.299	0.7649	19	50344768	A	ADD	1529	1.225	0.1162	0.9751	1.538	1.743	0.0814	19	50344768	A	ADD	137	1.942	0.3935	0.8982	4.2	1.687	0.09159	19	50344768	A	ADD	1529	1.225	0.1162	0.9751	1.538	1.743	0.0814	19	50344768	A	ADD	137	1.942	0.3935	0.8982	4.2	1.687	0.09159	4911
19:50347798	19	50347798	A	C	43	0.064205	0.011528	2.55E-08	24274	2061529	20851	0.16848	0.2986	rs7246600	2085803	19	50347798	C	A	2	0.3524	0.3524	1.057	1.057	0.3835	0	1.128	1.014	A	C	19	50347798	C	ADD	3382	0.9822	0.07057	0.8553	1.128	-0.2549	0.7988	19	50347798	C	ADD	1529	1.222	0.1162	0.973	1.534	1.724	0.08464	19	50347798	C	ADD	137	1.942	0.3935	0.8982	4.2	1.687	0.09159	19	50347798	C	ADD	1529	1.222	0.1162	0.973	1.534	1.724	0.08464	19	50347798	C	ADD	137	1.942	0.3935	0.8982	4.2	1.687	0.09159	4911
19:50350423	19	50350423	A	C	42	0.067454	0.011309	2.46E-09	23963	2061227	20697	0.44494	0.3106	rs583954	2085190	19	50350423	C	A	2	0.2759	0.2759	1.0648	1.0648	0.3502	0	1.139	1.02	A	C	19	50350423	C	ADD	3382	1.004	0.06879	0.8776	1.149	0.06161	0.9509	19	50350423	C	ADD	1529	1.162	0.1088	0.9388	1.438	1.379	0.1679	19	50350423	C	ADD	137	1.993	0.3909	0.9262	4.288	1.764	0.07775	19	50350423	C	ADD	1529	1.162	0.1088	0.9388	1.438	1.379	0.1679	19	50350423	C	ADD	137	1.993	0.3909	0.9262	4.288	1.764	0.07775	4911
19:50359766	19	50359766	A	G	41	0.070287	0.011491	9.55E-10	22449	2052404	19330	0.7907	0.3312	rs638294	2074853	19	50359766	G	A	2	0.1985	0.3464	1.0753	1.089	0.1176	59.18	1.203	1.003	A	G	19	50359766	G	ADD	3382	1.017	0.06778	0.8906	1.162	0.2509	0.8019	19	50359766	G	ADD	1529	1.167	0.1044	0.9507	1.432	1.475	0.1401	19	50359766	G	ADD	137	1.736	0.3966	0.7981	3.778	1.391	0.1641	19	50359766	G	ADD	1529	1.167	0.1044	0.9507	1.432	1.475	0.1401	19	50359766	G	ADD	137	1.736	0.3966	0.7981	3.778	1.391	0.1641	4911
19:50361464	19	50361464	C	T	42	0.067818	0.011485	3.53E-09	23702	2059824	20422	0.24414	0.3133	rs34541118	2083526	19	50361464	T	C	2	0.5992	0.6493	1.032	1.0463	0.1045	62.06	1.166	0.9548	C	T	19	50361464	T	ADD	3382	0.9787	0.07108	0.8515	1.125	-0.3026	0.7622	19	50361464	T	ADD	1529	1.118	0.1148	0.8927	1.4	0.9713	0.3314	19	50361464	T	ADD	137	1.679	0.3983	0.7693	3.666	1.302	0.193	19	50361464	T	ADD	1529	1.118	0.1148	0.8927	1.4	0.9713	0.3314	19	50361464	T	ADD	137	1.679	0.3983	0.7693	3.666	1.302	0.193	4911
19:50362278	19	50362278	A	G	42	0.073601	0.011017	2.38E-11	23963	2061227	20697	0.5255	0.3403	rs676314	2085190	19	50362278	G	A	2	0.5375	0.6026	1.035	1.0483	0.1123	60.35	1.158	0.9652	A	G	19	50362278	G	ADD	3382	1.003	0.06719	0.8794	1.144	0.04709	0.9624	19	50362278	G	ADD	1529	1.053	0.1023	0.8612	1.286	0.5002	0.6169	19	50362278	G	ADD	137	1.697	0.3961	0.7808	3.689	1.335	0.1817	19	50362278	G	ADD	1529	1.053	0.1023	0.8612	1.286	0.5002	0.6169	19	50362278	G	ADD	137	1.697	0.3961	0.7808	3.689	1.335	0.1817	4911
19:50363627	19	50363627	A	T	43	0.071313	0.011249	2.31E-10	24274	2061529	20851	0.69019	0.3197	rs61351775	2085803	19	50363627	T	A	2	0.5368	0.5803	1.0369	1.0448	0.1835	43.48	1.143	0.9742	A	T	19	50363627	T	ADD	3382	0.9869	0.0697	0.8609	1.131	-0.1895	0.8497	19	50363627	T	ADD	1529	1.116	0.1112	0.8979	1.388	0.9912	0.3216	19	50363627	T	ADD	137	1.697	0.3961	0.7808	3.689	1.335	0.1817	19	50363627	T	ADD	1529	1.116	0.1112	0.8979	1.388	0.9912	0.3216	19	50363627	T	ADD	137	1.697	0.3961	0.7808	3.689	1.335	0.1817	4911
19:50363849	19	50363849	C	T	43	0.070875	0.011257	3.06E-10	24274	2061529	20851	0.70989	0.3196	rs60132559	2085803	19	50363849	T	C	2	0.556	0.5912	1.0351	1.0422	0.1957	40.26	1.138	0.9742	C	T	19	50363849	T	ADD	3382	0.9847	0.06971	0.8589	1.129	-0.2212	0.825	19	50363849	T	ADD	1529	1.116	0.1112	0.8979	1.388	0.9912	0.3216	19	50363849	T	ADD	137	1.697	0.3961	0.7808	3.689	1.335	0.1817	19	50363849	T	ADD	1529	1.116	0.1112	0.8979	1.388	0.9912	0.3216	19	50363849	T	ADD	137	1.697	0.3961	0.7808	3.689	1.335	0.1817	4911
19:50364235	19	50364235	A	G	42	0.070661	0.011324	4.37E-10	23702	2059824	20422	0.67657	0.3199	rs8108875	2083526	19	50364235	G	A	2	0.5475	0.5864	1.0359	1.0433	0.1905	41.64	1.14	0.9742	A	G	19	50364235	G	ADD	3382	0.9855	0.06967	0.8597	1.13	-0.2093	0.8342	19	50364235	G	ADD	1529	1.117	0.1112	0.8982	1.389	0.9938	0.3203	19	50364235	G	ADD	137	1.697	0.3961	0.7808	3.689	1.335	0.1817	19	50364235	G	ADD	1529	1.117	0.1112	0.8982	1.389	0.9938	0.3203	19	50364235	G	ADD	137	1.697	0.3961	0.7808	3.689	1.335	0.1817	4911
19:50365497	19	50365497	A	G	42	0.072686	0.011088	5.55E-11	23963	2061227	20697	0.65948	0.3384	rs1274517	2085190	19	50365497	G	A	2	0.5331	0.6029	1.0354	1.0496	0.1033	62.32	1.162	0.9639	A	G	19	50365497	G	ADD	3382	1.001	0.06724	0.8777	1.142	0.01966	0.9843	19	50365497	G	ADD	1529	1.059	0.1022	0.8664	1.293	0.5565	0.5778	19	50365497	G	ADD	137	1.697	0.3961	0.7808	3.689	1.335	0.1817	19	50365497	G	ADD	1529	1.059	0.1022	0.8664	1.293	0.5565	0.5778	19	50365497	G	ADD	137	1.697	0.3961	0.7808	3.689	1.335	0.1817	4911
19:50367890	19	50367890	A	G	42	0.07067	0.011135	2.20E-10	23963	2061227	20697	0.64581	0.3287	rs1274514	2085190	19	50367890	G	A	2	0.2702	0.4695	1.065	1.0846	0.0549	72.85	1.222	0.9758	A	G	19	50367890	G	ADD	3382	1.009	0.06836	0.8822	1.153	0.1273	0.8987	19	50367890	G	ADD	1529	1.153	0.1066	0.9357	1.421	1.336	0.1814	19	50367890	G	ADD	137	1.697	0.3961	0.7808	3.689	1.335	0.1817	19	50367890	G	ADD	1529	1.153	0.1066	0.9357	1.421	1.336	0.1814	19	50367890	G	ADD	137	1.697	0.3961	0.7808	3.689	1.335	0.1817	4911
19:50369462	19	50369462	G	C	43	0.070784	0.01111	1.87E-10	24274	2061529	20851	0.7393	0.3319	rs1274513	2085803	19	50369462	C	G	2	0.1607	0.3222	1.0828	1.0974	0.1058	61.78	1.216	1.007	G	C	19	50369462	C	ADD	3382	1.03	0.0682	0.9014	1.178	0.4378	0.6615	19	50369462	C	ADD	1529	1.152	0.1049	0.9381	1.415	1.351	0.1767	19	50369462	C	ADD	137	1.69	0.3955	0.7784	3.669	1.327	0.1846	19	50369462	C	ADD	1529	1.152	0.1049	0.9381	1.415	1.351	0.1767	19	50369462	C	ADD	137	1.69	0.3955	0.7784	3.669	1.327	0.1846	4911
19:50370905	19	50370905	T	G	43	0.069204	0.011277	8.42E-10	24274	2061529	20851	0.61446	0.3195	rs7247907	2085803	19	50370905	G	T	2	0.5191	0.5682	1.0384	1.0468	0.1783	44.8	1.146	0.9752	T	G	19	50370905	G	ADD	3382	0.9971	0.06956	0.87	1.143	-0.04234	0.9662	19	50370905	G	ADD	1529	1.093	0.1108	0.8799	1.358	0.8046	0.4211	19	50370905	G	ADD	137	1.697	0.3961	0.7808	3.689	1.335	0.1817	19	50370905	G	ADD	1529	1.093	0.1108	0.8799	1.358	0.8046	0.4211	19	50370905	G	ADD	137	1.697	0.3961	0.7808	3.689	1.335	0.1817	4911
19:50371537	19	50371537	G	A	43	0.068797	0.011396	1.57E-09	24274	2061529	20851	0.23124	0.3138	rs35617599	2085803	19	50371537	A	G	2	0.6251	0.6639	1.0296	1.0429	0.113	60.19	1.159	0.9545	G	A	19	50371537	A	ADD	3382	0.981	0.07081	0.8538	1.127	-0.2716	0.7859	19	50371537	A	ADD	1529	1.106	0.1141	0.8844	1.383	0.8832	0.3771	19	50371537	A	ADD	137	1.679	0.3983	0.7693	3.666	1.302	0.193	19	50371537	A	ADD	1529	1.106	0.1141	0.8844	1.383	0.8832	0.3771	19	50371537	A	ADD	137	1.679	0.3983	0.7693	3.666	1.302	0.193	4911
19:50372428	19	50372428	A	G	43	0.071397	0.011151	1.52E-10	24274	2061529	20851	0.7178	0.3276	rs1274510	2085803	19	50372428	G	A	2	0.256	0.3386	1.0665	1.0734	0.1988	39.43	1.168	1.006	A	G	19	50372428	G	ADD	3382	1.025	0.06824	0.8966	1.172	0.3611	0.718	19	50372428	G	ADD	1529	1.107	0.1046	0.9018	1.359	0.9714	0.3313	19	50372428	G	ADD	137	1.69	0.3955	0.7784	3.669	1.327	0.1846	19	50372428	G	ADD	1529	1.107	0.1046	0.9018	1.359	0.9714	0.3313	19	50372428	G	ADD	137	1.69	0.3955	0.7784	3.669	1.327	0.1846	4911
19:50374423	19	50374423	G	A	43	0.069171	0.011426	1.42E-09	24274	2061529	20851	0.25575	0.3106	rs35463555	2085803	19	50374423	A	G	2	0.7606	0.7509	1.0183	1.0251	0.1968	39.96	1.12	0.957	G	A	19	50374423	A	ADD	3382	0.9717	0.07061	0.8461	1.116	-0.407	0.684	19	50374423	A	ADD	1529	1.092	0.114	0.8733	1.366	0.7723	0.44	19	50374423	A	ADD	137	1.679	0.3983	0.7693	3.666	1.302	0.193	19	50374423	A	ADD	1529	1.092	0.114	0.8733	1.366	0.7723	0.44	19	50374423	A	ADD	137	1.679	0.3983	0.7693	3.666	1.302	0.193	4911
19:50375883	19	50375883	G	T	43	0.069007	0.011416	1.50E-09	24274	2061529	20851	0.26769	0.3108	rs12972221	2085803	19	50375883	T	G	2	0.7678	0.7567	1.0177	1.0259	0.1727	46.23	1.125	0.953	G	T	19	50375883	T	ADD	3382	0.9717	0.07062	0.8461	1.116	-0.4072	0.6838	19	50375883	T	ADD	1529	1.09	0.1134	0.8728	1.361	0.7602	0.4472	19	50375883	T	ADD	137	1.679	0.3983	0.7693	3.666	1.302	0.193	19	50375883	T	ADD	1529	1.09	0.1134	0.8728	1.361	0.7602	0.4472	19	50375883	T	ADD	137	1.679	0.3983	0.7693	3.666	1.302	0.193	4911
19:50376267	19	50376267	C	G	43	0.068946	0.011414	1.54E-09	24274	2061529	20851	0.26068	0.311	rs17373080	2085803	19	50376267	G	C	2	0.764	0.7531	1.018	1.0259	0.1795	44.49	1.124	0.9544	C	G	19	50376267	G	ADD	3382	0.9689	0.07066	0.8436	1.113	-0.447	0.6549	19	50376267	G	ADD	1529	1.098	0.1138	0.8784	1.372	0.82	0.4122	19	50376267	G	ADD	137	1.679	0.3983	0.7693	3.666	1.302	0.193	19	50376267	G	ADD	1529	1.098	0.1138	0.8784	1.372	0.82	0.4122	19	50376267	G	ADD	137	1.679	0.3983	0.7693	3.666	1.302	0.193	4911
19:50377218	19	50377218	C	T	43	0.071408	0.011154	1.53E-10	24274	2061529	20851	0.51083	0.3382	rs11880305	2085803	19	50377218	T	C	2	0.802	0.7739	1.014	1.0215	0.1914	41.4	1.112	0.9579	C	T	19	50377218	T	ADD	3382	0.9826	0.06666	0.8622	1.12	-0.2637	0.792	19	50377218	T	ADD	1529	1.029	0.1029	0.8412	1.259	0.2796	0.7798	19	50377218	T	ADD	137	1.687	0.3952	0.7774	3.659	1.323	0.1859	19	50377218	T	ADD	1529	1.029	0.1029	0.8412	1.259	0.2796	0.7798	19	50377218	T	ADD	137	1.687	0.3952	0.7774	3.659	1.323	0.1859	4911
19:50378069	19	50378069	T	C	43	0.070707	0.011161	2.37E-10	24274	2061529	20851	0.72063	0.3275	rs28514894	2085803	19	50378069	C	T	2	0.4371	0.5079	1.0449	1.0534	0.1721	46.37	1.151	0.9824	T	C	19	50378069	C	ADD	3382	1.015	0.06829	0.8882	1.161	0.2239	0.8228	19	50378069	C	ADD	1529	1.063	0.1034	0.8682	1.302	0.5936	0.5528	19	50378069	C	ADD	137	1.6	0.3941	0.7389	3.463	1.192	0.2332	19	50378069	C	ADD	1529	1.063	0.1034	0.8682	1.302	0.5936	0.5528	19	50378069	C	ADD	137	1.6	0.3941	0.7389	3.463	1.192	0.2332	4911
19:50378915	19	50378915	C	T	43	0.067564	0.01141	3.19E-09	24274	2061529	20851	0.25771	0.3126	rs41432149	2085803	19	50378915	T	C	2	0.7571	0.7484	1.0185	1.0255	0.1915	41.38	1.121	0.9567	C	T	19	50378915	T	ADD	3382	0.9723	0.07033	0.8472	1.116	-0.3987	0.6901	19	50378915	T	ADD	1529	1.09	0.1134	0.873	1.362	0.7618	0.4462	19	50378915	T	ADD	137	1.679	0.3983	0.7693	3.666	1.302	0.193	19	50378915	T	ADD	1529	1.09	0.1134	0.873	1.362	0.7618	0.4462	19	50378915	T	ADD	137	1.679	0.3983	0.7693	3.666	1.302	0.193	4911
19:50379362	19	50379362	T	C	43	0.075181	0.011072	1.12E-11	24274	2061529	20851	0.76529	0.3324	rs1405655	2085803	19	50379362	C	T	2	0.102	0.1977	1.0963	1.1053	0.175	45.65	1.207	1.032	T	C	19	50379362	C	ADD	3382	1.041	0.06789	0.9117	1.19	0.5979	0.5499	19	50379362	C	ADD	1529	1.164	0.1025	0.9522	1.423	1.482	0.1382	19	50379362	C	ADD	137	1.69	0.3955	0.7784	3.669	1.327	0.1846	19	50379362	C	ADD	1529	1.164	0.1025	0.9522	1.423	1.482	0.1382	19	50379362	C	ADD	137	1.69	0.3955	0.7784	3.669	1.327	0.1846	4911
21:33216965	21	33216965	A	G	38	0.070518	0.012712	2.90E-08	21218	2045249	18488	0.010092	0.6919	rs9978523	2066467	21	33216965	A	G	2	0.6363	0.6363	0.9719	0.9719	0.8668	0	0.9597	0.9798	A	G	21	33216965	A	ADD	3382	1.025	0.07137	0.8911	1.179	0.3451	0.7301	21	33216965	A	ADD	1529	0.8704	0.119	0.6894	1.099	-1.166	0.2435	21	33216965	A	ADD	137	0.6046	0.4194	0.2658	1.376	-1.2	0.2302	21	33216965	A	ADD	1529	0.8704	0.119	0.6894	1.099	-1.166	0.2435	21	33216965	A	ADD	137	0.6046	0.4194	0.2658	1.376	-1.2	0.2302	4911
21:33217506	21	33217506	A	G	38	0.087988	0.012545	2.32E-12	21218	2045249	18488	0.71329	0.3024	rs56079299	2066467	21	33217506	G	A	2	0.07768	0.07768	1.1085	1.1085	0.3854	0	1.04	1.154	A	G	21	33217506	G	ADD	3382	1.094	0.06998	0.9535	1.254	1.279	0.2009	21	33217506	G	ADD	1529	1.109	0.1118	0.8906	1.38	0.9239	0.3556	21	33217506	G	ADD	137	0.8891	0.3544	0.4439	1.781	-0.3317	0.7401	21	33217506	G	ADD	1529	1.109	0.1118	0.8906	1.38	0.9239	0.3556	21	33217506	G	ADD	137	0.8891	0.3544	0.4439	1.781	-0.3317	0.7401	4911
21:33218318	21	33218318	A	G	36	0.086957	0.012773	9.90E-12	20777	1574472	18048	0.59344	0.2948	rs62226130	1595249	21	33218318	G	A	2	0.1401	0.1401	1.0902	1.0902	0.3873	0	1.023	1.135	A	G	21	33218318	G	ADD	3382	1.075	0.07012	0.9366	1.233	1.026	0.305	21	33218318	G	ADD	1529	1.091	0.1127	0.875	1.361	0.7749	0.4384	21	33218318	G	ADD	137	0.8891	0.3544	0.4439	1.781	-0.3317	0.7401	21	33218318	G	ADD	1529	1.091	0.1127	0.875	1.361	0.7749	0.4384	21	33218318	G	ADD	137	0.8891	0.3544	0.4439	1.781	-0.3317	0.7401	4911
21:33220817	21	33220817	T	C	38	0.08224	0.011438	6.48E-13	21218	2045249	18488	0.18998	0.5622	rs2186277	2066467	21	33220817	T	C	2	0.1621	0.1621	0.9278	0.9278	0.3289	0	0.8684	0.967	T	C	21	33220817	T	ADD	3382	1.01	0.06469	0.8898	1.147	0.1555	0.8764	21	33220817	T	ADD	1529	0.797	0.09922	0.6562	0.9681	-2.287	0.02222	21	33220817	T	ADD	137	0.7783	0.385	0.366	1.655	-0.651	0.515	21	33220817	T	ADD	1529	0.797	0.09922	0.6562	0.9681	-2.287	0.02222	21	33220817	T	ADD	137	0.7783	0.385	0.366	1.655	-0.651	0.515	4911
21:33220845	21	33220845	T	G	38	0.088532	0.01257	1.88E-12	21218	2045249	18488	0.68022	0.3027	rs2186278	2066467	21	33220845	G	T	2	0.1208	0.1208	1.0953	1.0953	0.6868	0	1.063	1.116	T	G	21	33220845	G	ADD	3382	1.072	0.06999	0.935	1.23	0.9996	0.3175	21	33220845	G	ADD	1529	1.107	0.1137	0.8859	1.383	0.8944	0.3711	21	33220845	G	ADD	137	0.9007	0.3583	0.4463	1.818	-0.2918	0.7704	21	33220845	G	ADD	1529	1.107	0.1137	0.8859	1.383	0.8944	0.3711	21	33220845	G	ADD	137	0.9007	0.3583	0.4463	1.818	-0.2918	0.7704	4911
21:33221269	21	33221269	G	C	40	0.084746	0.011046	1.69E-14	23043	2054374	20009	0.21202	0.5622	rs2186317	2077417	21	33221269	G	C	2	0.1359	0.1592	0.9233	0.9216	0.2818	13.66	0.8585	0.9664	G	C	21	33221269	G	ADD	3382	0.9985	0.06458	0.8798	1.133	-0.02373	0.9811	21	33221269	G	ADD	1529	0.8059	0.09939	0.6633	0.9792	-2.171	0.02992	21	33221269	G	ADD	137	0.7761	0.3794	0.369	1.633	-0.6681	0.5041	21	33221269	G	ADD	1529	0.8059	0.09939	0.6633	0.9792	-2.171	0.02992	21	33221269	G	ADD	137	0.7761	0.3794	0.369	1.633	-0.6681	0.5041	4911
21:33221368	21	33221368	T	A	38	0.089254	0.012569	1.24E-12	21218	2045249	18488	0.65472	0.3023	rs62226131	2066467	21	33221368	A	T	2	0.1055	0.1055	1.0997	1.0997	0.7506	0	1.074	1.116	T	A	21	33221368	A	ADD	3382	1.083	0.06993	0.9444	1.242	1.141	0.2537	21	33221368	A	ADD	1529	1.093	0.1139	0.8741	1.366	0.7786	0.4362	21	33221368	A	ADD	137	0.9007	0.3583	0.4463	1.818	-0.2918	0.7704	21	33221368	A	ADD	1529	1.093	0.1139	0.8741	1.366	0.7786	0.4362	21	33221368	A	ADD	137	0.9007	0.3583	0.4463	1.818	-0.2918	0.7704	4911
21:33221405	21	33221405	T	A	40	0.096632	0.012105	1.43E-15	23043	2054374	20009	0.53787	0.3024	rs62226132	2077417	21	33221405	A	T	2	0.1055	0.1055	1.0997	1.0997	0.7506	0	1.074	1.116	T	A	21	33221405	A	ADD	3382	1.083	0.06993	0.9444	1.242	1.141	0.2537	21	33221405	A	ADD	1529	1.093	0.1139	0.8741	1.366	0.7786	0.4362	21	33221405	A	ADD	137	0.9007	0.3583	0.4463	1.818	-0.2918	0.7704	21	33221405	A	ADD	1529	1.093	0.1139	0.8741	1.366	0.7786	0.4362	21	33221405	A	ADD	137	0.9007	0.3583	0.4463	1.818	-0.2918	0.7704	4911
21:33224445	21	33224445	C	T	40	0.096449	0.012101	1.58E-15	23043	2054374	20009	0.53179	0.3024	rs62226152	2077417	21	33224445	T	C	2	0.1069	0.1069	1.0993	1.0993	0.745	0	1.073	1.116	C	T	21	33224445	T	ADD	3382	1.084	0.06993	0.945	1.243	1.15	0.25	21	33224445	T	ADD	1529	1.093	0.1139	0.8741	1.366	0.7786	0.4362	21	33224445	T	ADD	137	0.8786	0.3627	0.4316	1.789	-0.3567	0.7213	21	33224445	T	ADD	1529	1.093	0.1139	0.8741	1.366	0.7786	0.4362	21	33224445	T	ADD	137	0.8786	0.3627	0.4316	1.789	-0.3567	0.7213	4911
21:33226080	21	33226080	A	C	39	0.084745	0.011004	1.35E-14	22732	2054072	19856	0.15588	0.5627	rs1476415	2076804	21	33226080	A	C	2	0.132	0.1521	0.9225	0.921	0.2864	12.01	0.8584	0.9652	A	C	21	33226080	A	ADD	3382	0.9978	0.06455	0.8792	1.132	-0.03398	0.9729	21	33226080	A	ADD	1529	0.8048	0.09945	0.6623	0.978	-2.183	0.02903	21	33226080	A	ADD	137	0.7636	0.3787	0.3635	1.604	-0.7123	0.4763	21	33226080	A	ADD	1529	0.8048	0.09945	0.6623	0.978	-2.183	0.02903	21	33226080	A	ADD	137	0.7636	0.3787	0.3635	1.604	-0.7123	0.4763	4911
21:33226779	21	33226779	G	A	40	0.097068	0.012032	7.19E-16	23043	2054374	20009	0.47941	0.3027	rs4553897	2077417	21	33226779	A	G	2	0.1045	0.1045	1.1001	1.1001	0.728	0	1.072	1.118	G	A	21	33226779	A	ADD	3382	1.091	0.07002	0.9511	1.252	1.244	0.2134	21	33226779	A	ADD	1529	1.082	0.1138	0.8655	1.352	0.6905	0.4899	21	33226779	A	ADD	137	0.8786	0.3627	0.4316	1.789	-0.3567	0.7213	21	33226779	A	ADD	1529	1.082	0.1138	0.8655	1.352	0.6905	0.4899	21	33226779	A	ADD	137	0.8786	0.3627	0.4316	1.789	-0.3567	0.7213	4911
21:33228203	21	33228203	G	T	41	0.096721	0.011951	5.83E-16	23513	2054654	20184	0.52534	0.3021	rs12627039	2078167	21	33228203	T	G	2	0.06185	0.06185	1.1151	1.1151	0.4826	0	1.059	1.152	G	T	21	33228203	T	ADD	3382	1.106	0.06986	0.9648	1.269	1.447	0.1478	21	33228203	T	ADD	1529	1.102	0.1119	0.8849	1.372	0.8667	0.3861	21	33228203	T	ADD	137	0.8786	0.3627	0.4316	1.789	-0.3567	0.7213	21	33228203	T	ADD	1529	1.102	0.1119	0.8849	1.372	0.8667	0.3861	21	33228203	T	ADD	137	0.8786	0.3627	0.4316	1.789	-0.3567	0.7213	4911
21:33229941	21	33229941	T	G	38	0.088058	0.01106	1.70E-15	23091	1488779	19763	0.15546	0.563	rs9975738	1511870	21	33229941	T	G	2	0.0808	0.0808	0.9107	0.9107	0.3187	0	0.8521	0.9506	T	G	21	33229941	T	ADD	3382	0.9712	0.06452	0.8559	1.102	-0.4525	0.6509	21	33229941	T	ADD	1529	0.8116	0.09886	0.6686	0.9852	-2.111	0.03475	21	33229941	T	ADD	137	0.8415	0.3922	0.3902	1.815	-0.44	0.6599	21	33229941	T	ADD	1529	0.8116	0.09886	0.6686	0.9852	-2.111	0.03475	21	33229941	T	ADD	137	0.8415	0.3922	0.3902	1.815	-0.44	0.6599	4911
21:33230000	21	33230000	C	A	42	0.10364	0.011316	5.24E-20	24137	2061203	20754	0.69294	0.3357	rs17860115	2085340	21	33230000	A	C	2	0.04025	0.04025	1.1229	1.1229	0.5305	0	1.074	1.155	C	A	21	33230000	A	ADD	3382	1.084	0.06811	0.9484	1.239	1.182	0.2372	21	33230000	A	ADD	1529	1.187	0.1057	0.9647	1.46	1.62	0.1053	21	33230000	A	ADD	137	0.9333	0.3545	0.4659	1.87	-0.1948	0.8456	21	33230000	A	ADD	1529	1.187	0.1057	0.9647	1.46	1.62	0.1053	21	33230000	A	ADD	137	0.9333	0.3545	0.4659	1.87	-0.1948	0.8456	4911
21:33230629	21	33230629	T	C	42	0.10408	0.011305	3.38E-20	24137	2061203	20754	0.63667	0.3376	rs12482556	2085340	21	33230629	C	T	2	0.05219	0.05219	1.1159	1.1159	0.5539	0	1.07	1.146	T	C	21	33230629	C	ADD	3382	1.077	0.06808	0.9424	1.231	1.088	0.2764	21	33230629	C	ADD	1529	1.181	0.1058	0.9596	1.453	1.57	0.1164	21	33230629	C	ADD	137	0.9333	0.3545	0.4659	1.87	-0.1948	0.8456	21	33230629	C	ADD	1529	1.181	0.1058	0.9596	1.453	1.57	0.1164	21	33230629	C	ADD	137	0.9333	0.3545	0.4659	1.87	-0.1948	0.8456	4911
21:33230944	21	33230944	C	G	42	0.10421	0.011346	4.14E-20	24137	2061203	20754	0.68733	0.3347	rs11088247	2085340	21	33230944	G	C	2	0.05103	0.05103	1.1172	1.1172	0.6824	0	1.085	1.138	C	G	21	33230944	G	ADD	3382	1.082	0.06832	0.9462	1.237	1.15	0.25	21	33230944	G	ADD	1529	1.17	0.1068	0.9493	1.443	1.472	0.1409	21	33230944	G	ADD	137	0.9333	0.3545	0.4659	1.87	-0.1948	0.8456	21	33230944	G	ADD	1529	1.17	0.1068	0.9493	1.443	1.472	0.1409	21	33230944	G	ADD	137	0.9333	0.3545	0.4659	1.87	-0.1948	0.8456	4911
21:33231575	21	33231575	C	A	41	0.07111	0.011624	9.50E-10	23513	2054654	20184	0.0083622	0.6682	rs2248202	2078167	21	33231575	C	A	2	0.6249	0.6249	0.9717	0.9717	0.8558	0	0.9591	0.9802	C	A	21	33231575	C	ADD	3382	1.018	0.06927	0.8887	1.166	0.2564	0.7976	21	33231575	C	ADD	1529	0.8746	0.1152	0.6979	1.096	-1.163	0.245	21	33231575	C	ADD	137	0.7077	0.4256	0.3073	1.63	-0.8124	0.4165	21	33231575	C	ADD	1529	0.8746	0.1152	0.6979	1.096	-1.163	0.245	21	33231575	C	ADD	137	0.7077	0.4256	0.3073	1.63	-0.8124	0.4165	4911
21:33232252	21	33232252	G	A	42	0.10355	0.011318	5.75E-20	24137	2061203	20754	0.59923	0.3358	rs2300370	2085340	21	33232252	A	G	2	0.02723	0.02723	1.1327	1.1327	0.4143	0	1.069	1.175	G	A	21	33232252	A	ADD	3382	1.102	0.06804	0.9641	1.259	1.422	0.155	21	33232252	A	ADD	1529	1.186	0.1058	0.9644	1.46	1.617	0.1059	21	33232252	A	ADD	137	0.9333	0.3545	0.4659	1.87	-0.1948	0.8456	21	33232252	A	ADD	1529	1.186	0.1058	0.9644	1.46	1.617	0.1059	21	33232252	A	ADD	137	0.9333	0.3545	0.4659	1.87	-0.1948	0.8456	4911
21:33233473	21	33233473	C	T	42	0.096764	0.011746	1.75E-16	24137	2061203	20754	0.42828	0.3002	rs2248420	2085340	21	33233473	T	C	2	0.05317	0.05317	1.1201	1.1201	0.6768	0	1.086	1.142	C	T	21	33233473	T	ADD	3382	1.119	0.0699	0.9758	1.283	1.61	0.1073	21	33233473	T	ADD	1529	1.091	0.1136	0.8729	1.363	0.7633	0.4453	21	33233473	T	ADD	137	0.829	0.3688	0.4024	1.708	-0.5086	0.611	21	33233473	T	ADD	1529	1.091	0.1136	0.8729	1.363	0.7633	0.4453	21	33233473	T	ADD	137	0.829	0.3688	0.4024	1.708	-0.5086	0.611	4911
21:33234329	21	33234329	A	C	42	0.10437	0.011333	3.29E-20	24137	2061203	20754	0.65711	0.3362	rs2834154	2085340	21	33234329	C	A	2	0.04051	0.04051	1.1231	1.1231	0.6386	0	1.086	1.147	A	C	21	33234329	C	ADD	3382	1.09	0.0681	0.9541	1.246	1.271	0.2038	21	33234329	C	ADD	1529	1.174	0.1069	0.9518	1.447	1.497	0.1343	21	33234329	C	ADD	137	0.9429	0.3538	0.4713	1.886	-0.1663	0.8679	21	33234329	C	ADD	1529	1.174	0.1069	0.9518	1.447	1.497	0.1343	21	33234329	C	ADD	137	0.9429	0.3538	0.4713	1.886	-0.1663	0.8679	4911
21:33234918	21	33234918	A	G	41	0.068517	0.011783	6.06E-09	23513	2054654	20184	0.0044871	0.6689	rs6517152	2078167	21	33234918	A	G	2	0.6999	0.6999	0.9776	0.9776	0.8253	0	0.9933	0.9673	A	G	21	33234918	A	ADD	3382	1.013	0.06933	0.8846	1.161	0.192	0.8477	21	33234918	A	ADD	1529	0.9083	0.1163	0.7232	1.141	-0.8267	0.4084	21	33234918	A	ADD	137	0.7207	0.418	0.3177	1.635	-0.7835	0.4333	21	33234918	A	ADD	1529	0.9083	0.1163	0.7232	1.141	-0.8267	0.4084	21	33234918	A	ADD	137	0.7207	0.418	0.3177	1.635	-0.7835	0.4333	4911
21:33235131	21	33235131	G	A	42	0.1034	0.011343	7.84E-20	24137	2061203	20754	0.63264	0.3346	rs6517153	2085340	21	33235131	A	G	2	0.0341	0.0341	1.1276	1.1276	0.6346	0	1.09	1.152	G	A	21	33235131	A	ADD	3382	1.094	0.06817	0.9575	1.251	1.322	0.1861	21	33235131	A	ADD	1529	1.18	0.1068	0.9569	1.455	1.547	0.1218	21	33235131	A	ADD	137	0.9429	0.3538	0.4713	1.886	-0.1663	0.8679	21	33235131	A	ADD	1529	1.18	0.1068	0.9569	1.455	1.547	0.1218	21	33235131	A	ADD	137	0.9429	0.3538	0.4713	1.886	-0.1663	0.8679	4911
21:33235565	21	33235565	C	G	42	0.097453	0.01173	9.71E-17	24137	2061203	20754	0.41326	0.3019	rs17860142	2085340	21	33235565	G	C	2	0.06339	0.06339	1.115	1.115	0.6862	0	1.082	1.136	C	G	21	33235565	G	ADD	3382	1.115	0.0698	0.9723	1.278	1.557	0.1195	21	33235565	G	ADD	1529	1.084	0.1136	0.8675	1.354	0.7091	0.4783	21	33235565	G	ADD	137	0.829	0.3688	0.4024	1.708	-0.5086	0.611	21	33235565	G	ADD	1529	1.084	0.1136	0.8675	1.354	0.7091	0.4783	21	33235565	G	ADD	137	0.829	0.3688	0.4024	1.708	-0.5086	0.611	4911
21:33237200	21	33237200	G	A	40	0.094131	0.011719	9.55E-16	23356	2060621	20425	0.40265	0.2998	rs3153	2083977	21	33237200	A	G	2	0.05317	0.05317	1.1201	1.1201	0.6768	0	1.086	1.142	G	A	21	33237200	A	ADD	3382	1.119	0.0699	0.9758	1.283	1.61	0.1073	21	33237200	A	ADD	1529	1.091	0.1136	0.8729	1.363	0.7633	0.4453	21	33237200	A	ADD	137	0.829	0.3688	0.4024	1.708	-0.5086	0.611	21	33237200	A	ADD	1529	1.091	0.1136	0.8729	1.363	0.7633	0.4453	21	33237200	A	ADD	137	0.829	0.3688	0.4024	1.708	-0.5086	0.611	4911
21:33237291	21	33237291	T	G	39	0.087728	0.01097	1.28E-15	23142	2040992	19971	0.29173	0.5715	rs1137779	2064134	21	33237291	T	G	2	0.06587	0.06587	0.9061	0.9061	0.8255	0	0.8928	0.9147	T	G	21	33237291	T	ADD	3382	0.9696	0.0645	0.8545	1.1	-0.4784	0.6324	21	33237291	T	ADD	1529	0.8011	0.09948	0.6592	0.9736	-2.229	0.02583	21	33237291	T	ADD	137	0.8296	0.3885	0.3874	1.776	-0.4809	0.6306	21	33237291	T	ADD	1529	0.8011	0.09948	0.6592	0.9736	-2.229	0.02583	21	33237291	T	ADD	137	0.8296	0.3885	0.3874	1.776	-0.4809	0.6306	4911
21:33237639	21	33237639	A	G	42	0.10154	0.011243	1.70E-19	24137	2061203	20754	0.59229	0.3352	rs9636867	2085340	21	33237639	G	A	2	0.02426	0.02426	1.1356	1.1356	0.4472	0	1.076	1.175	A	G	21	33237639	G	ADD	3382	1.102	0.06802	0.9646	1.259	1.431	0.1525	21	33237639	G	ADD	1529	1.193	0.1058	0.9694	1.467	1.666	0.09571	21	33237639	G	ADD	137	0.9429	0.3538	0.4713	1.886	-0.1663	0.8679	21	33237639	G	ADD	1529	1.193	0.1058	0.9694	1.467	1.666	0.09571	21	33237639	G	ADD	137	0.9429	0.3538	0.4713	1.886	-0.1663	0.8679	4911
21:33238182	21	33238182	T	C	40	0.088742	0.010847	2.81E-16	23202	2054352	20031	0.2773	0.5744	rs1131964	2077554	21	33238182	T	C	2	0.07083	0.07083	0.9077	0.9077	0.8046	0	0.8928	0.9174	T	C	21	33238182	T	ADD	3382	0.9736	0.06448	0.858	1.105	-0.4146	0.6784	21	33238182	T	ADD	1529	0.7985	0.09942	0.6571	0.9703	-2.264	0.0236	21	33238182	T	ADD	137	0.8296	0.3885	0.3874	1.776	-0.4809	0.6306	21	33238182	T	ADD	1529	0.7985	0.09942	0.6571	0.9703	-2.264	0.0236	21	33238182	T	ADD	137	0.8296	0.3885	0.3874	1.776	-0.4809	0.6306	4911
21:33239013	21	33239013	C	T	41	0.094164	0.011704	8.59E-16	23667	2060923	20579	0.37487	0.3001	rs12482014	2084590	21	33239013	T	C	2	0.05244	0.05244	1.1206	1.1206	0.6825	0	1.087	1.142	C	T	21	33239013	T	ADD	3382	1.119	0.0699	0.9758	1.283	1.61	0.1073	21	33239013	T	ADD	1529	1.09	0.1136	0.8725	1.362	0.7593	0.4477	21	33239013	T	ADD	137	0.829	0.3688	0.4024	1.708	-0.5086	0.611	21	33239013	T	ADD	1529	1.09	0.1136	0.8725	1.362	0.7593	0.4477	21	33239013	T	ADD	137	0.829	0.3688	0.4024	1.708	-0.5086	0.611	4911
21:33239240	21	33239240	T	C	41	0.094357	0.011662	5.90E-16	23667	2060923	20579	0.37305	0.3024	rs12482193	2084590	21	33239240	C	T	2	0.04546	0.04546	1.1235	1.1235	0.4754	0	1.066	1.161	T	C	21	33239240	C	ADD	3382	1.124	0.06957	0.981	1.289	1.684	0.09221	21	33239240	C	ADD	1529	1.098	0.1118	0.8822	1.367	0.8391	0.4014	21	33239240	C	ADD	137	0.829	0.3688	0.4024	1.708	-0.5086	0.611	21	33239240	C	ADD	1529	1.098	0.1118	0.8822	1.367	0.8391	0.4014	21	33239240	C	ADD	137	0.829	0.3688	0.4024	1.708	-0.5086	0.611	4911
21:33239266	21	33239266	C	G	39	0.1016	0.011438	6.55E-19	23006	1784896	20061	0.52949	0.3317	rs12482060	1807902	21	33239266	G	C	2	0.039	0.039	1.1241	1.1241	0.639	0	1.087	1.148	C	G	21	33239266	G	ADD	3382	1.09	0.0681	0.9541	1.246	1.271	0.2038	21	33239266	G	ADD	1529	1.177	0.1069	0.9544	1.451	1.523	0.1276	21	33239266	G	ADD	137	0.9429	0.3538	0.4713	1.886	-0.1663	0.8679	21	33239266	G	ADD	1529	1.177	0.1069	0.9544	1.451	1.523	0.1276	21	33239266	G	ADD	137	0.9429	0.3538	0.4713	1.886	-0.1663	0.8679	4911
21:33239425	21	33239425	C	T	41	0.094636	0.011701	6.09E-16	23667	2060923	20579	0.38746	0.2998	rs17860165	2084590	21	33239425	T	C	2	0.0521	0.0521	1.1207	1.1207	0.6716	0	1.086	1.143	C	T	21	33239425	T	ADD	3382	1.121	0.06992	0.9771	1.285	1.629	0.1033	21	33239425	T	ADD	1529	1.091	0.1136	0.8729	1.363	0.7633	0.4453	21	33239425	T	ADD	137	0.829	0.3688	0.4024	1.708	-0.5086	0.611	21	33239425	T	ADD	1529	1.091	0.1136	0.8729	1.363	0.7633	0.4453	21	33239425	T	ADD	137	0.829	0.3688	0.4024	1.708	-0.5086	0.611	4911
21:33239687	21	33239687	A	G	38	0.087226	0.011126	4.50E-15	22608	1761396	19424	0.24291	0.578	rs8127500	1784004	21	33239687	A	G	2	0.07327	0.07327	0.9086	0.9086	0.7184	0	0.8869	0.9227	A	G	21	33239687	A	ADD	3382	0.9717	0.06437	0.8565	1.102	-0.4457	0.6558	21	33239687	A	ADD	1529	0.805	0.09943	0.6624	0.9782	-2.182	0.02911	21	33239687	A	ADD	137	0.8296	0.3885	0.3874	1.776	-0.4809	0.6306	21	33239687	A	ADD	1529	0.805	0.09943	0.6624	0.9782	-2.182	0.02911	21	33239687	A	ADD	137	0.8296	0.3885	0.3874	1.776	-0.4809	0.6306	4911
21:33240996	21	33240996	A	G	41	0.1003	0.011256	5.04E-19	23667	2060923	20579	0.6035	0.3365	rs17860169	2084590	21	33240996	G	A	2	0.02854	0.02854	1.1314	1.1314	0.4548	0	1.073	1.17	A	G	21	33240996	G	ADD	3382	1.098	0.06795	0.9613	1.255	1.379	0.1678	21	33240996	G	ADD	1529	1.19	0.1058	0.967	1.464	1.643	0.1005	21	33240996	G	ADD	137	0.9429	0.3538	0.4713	1.886	-0.1663	0.8679	21	33240996	G	ADD	1529	1.19	0.1058	0.967	1.464	1.643	0.1005	21	33240996	G	ADD	137	0.9429	0.3538	0.4713	1.886	-0.1663	0.8679	4911
21:33241950	21	33241950	T	G	40	0.099204	0.011272	1.36E-18	23356	2060621	20425	0.7491	0.3362	rs1051393	2083977	21	33241950	G	T	2	0.039	0.039	1.1241	1.1241	0.639	0	1.087	1.148	T	G	21	33241950	G	ADD	3382	1.09	0.0681	0.9541	1.246	1.271	0.2038	21	33241950	G	ADD	1529	1.177	0.1069	0.9544	1.451	1.523	0.1276	21	33241950	G	ADD	137	0.9429	0.3538	0.4713	1.886	-0.1663	0.8679	21	33241950	G	ADD	1529	1.177	0.1069	0.9544	1.451	1.523	0.1276	21	33241950	G	ADD	137	0.9429	0.3538	0.4713	1.886	-0.1663	0.8679	4911
21:33242529	21	33242529	G	A	41	-0.10528	0.011281	1.03E-20	23667	2060923	20579	0.36914	0.6568	rs9976829	2084590	21	33242529	G	A	2	0.03145	0.03145	1.1289	1.1289	0.4257	0	1.067	1.17	G	A	21	33242529	G	ADD	3382	1.095	0.06792	0.9584	1.251	1.334	0.1821	21	33242529	G	ADD	1529	1.19	0.1058	0.967	1.464	1.643	0.1005	21	33242529	G	ADD	137	0.9429	0.3538	0.4713	1.886	-0.1663	0.8679	21	33242529	G	ADD	1529	1.19	0.1058	0.967	1.464	1.643	0.1005	21	33242529	G	ADD	137	0.9429	0.3538	0.4713	1.886	-0.1663	0.8679	4911
21:33242682	21	33242682	G	C	30	-0.093894	0.012838	2.60E-13	18631	1607603	16017	0.72487	0.6609	rs62226155	1626234	21	33242682	G	C	2	0.03099	0.03099	1.1293	1.1293	0.4305	0	1.068	1.17	G	C	21	33242682	G	ADD	3382	1.091	0.06791	0.9552	1.247	1.285	0.1987	21	33242682	G	ADD	1529	1.202	0.1059	0.9763	1.479	1.734	0.08293	21	33242682	G	ADD	137	0.9429	0.3538	0.4713	1.886	-0.1663	0.8679	21	33242682	G	ADD	1529	1.202	0.1059	0.9763	1.479	1.734	0.08293	21	33242682	G	ADD	137	0.9429	0.3538	0.4713	1.886	-0.1663	0.8679	4911
21:33242905	21	33242905	T	C	40	-0.10657	0.0113	4.07E-21	23609	2060023	20524	0.32778	0.6568	rs13050728	2083632	21	33242905	T	C	2	0.03043	0.03043	1.1299	1.1299	0.459	0	1.072	1.168	T	C	21	33242905	T	ADD	3382	1.095	0.06791	0.9581	1.25	1.33	0.1834	21	33242905	T	ADD	1529	1.197	0.1061	0.9723	1.474	1.695	0.08999	21	33242905	T	ADD	137	0.9429	0.3538	0.4713	1.886	-0.1663	0.8679	21	33242905	T	ADD	1529	1.197	0.1061	0.9723	1.474	1.695	0.08999	21	33242905	T	ADD	137	0.9429	0.3538	0.4713	1.886	-0.1663	0.8679	4911
21:33244240	21	33244240	A	G	41	-0.098873	0.011702	2.93E-17	23667	2060923	20579	0.18099	0.6926	rs2834157	2084590	21	33244240	A	G	2	0.06133	0.06133	1.1158	1.1158	0.6696	0	1.081	1.138	A	G	21	33244240	A	ADD	3382	1.111	0.06975	0.9691	1.274	1.51	0.1309	21	33244240	A	ADD	1529	1.101	0.1132	0.8823	1.375	0.8538	0.3932	21	33244240	A	ADD	137	0.829	0.3688	0.4024	1.708	-0.5086	0.611	21	33244240	A	ADD	1529	1.101	0.1132	0.8823	1.375	0.8538	0.3932	21	33244240	A	ADD	137	0.829	0.3688	0.4024	1.708	-0.5086	0.611	4911
21:33244618	21	33244618	C	A	41	-0.10526	0.011311	1.32E-20	23667	2060923	20579	0.40063	0.658	rs2236756	2084590	21	33244618	C	A	2	0.04221	0.04221	1.1219	1.1219	0.5942	0	1.08	1.149	C	A	21	33244618	C	ADD	3382	1.087	0.06806	0.9513	1.242	1.226	0.2203	21	33244618	C	ADD	1529	1.181	0.1067	0.9578	1.455	1.556	0.1197	21	33244618	C	ADD	137	0.9429	0.3538	0.4713	1.886	-0.1663	0.8679	21	33244618	C	ADD	1529	1.181	0.1067	0.9578	1.455	1.556	0.1197	21	33244618	C	ADD	137	0.9429	0.3538	0.4713	1.886	-0.1663	0.8679	4911
21:33245424	21	33245424	A	G	41	-0.10571	0.011221	4.46E-21	23667	2060923	20579	0.43775	0.6539	rs2252639	2084590	21	33245424	A	G	2	0.06536	0.06536	1.1087	1.1087	0.5858	0	1.067	1.136	A	G	21	33245424	A	ADD	3382	1.085	0.06775	0.9498	1.239	1.2	0.2302	21	33245424	A	ADD	1529	1.145	0.1036	0.9348	1.403	1.309	0.1905	21	33245424	A	ADD	137	0.9102	0.3596	0.4498	1.842	-0.2616	0.7936	21	33245424	A	ADD	1529	1.145	0.1036	0.9348	1.403	1.309	0.1905	21	33245424	A	ADD	137	0.9102	0.3596	0.4498	1.842	-0.2616	0.7936	4911
21:33245645	21	33245645	A	T	41	-0.10584	0.011226	4.20E-21	23667	2060923	20579	0.48229	0.6539	rs2252650	2084590	21	33245645	A	T	2	0.07125	0.07125	1.1063	1.1063	0.5523	0	1.061	1.136	A	T	21	33245645	A	ADD	3382	1.085	0.06775	0.9498	1.239	1.2	0.2302	21	33245645	A	ADD	1529	1.137	0.1035	0.9284	1.393	1.243	0.2139	21	33245645	A	ADD	137	0.9102	0.3596	0.4498	1.842	-0.2616	0.7936	21	33245645	A	ADD	1529	1.137	0.1035	0.9284	1.393	1.243	0.2139	21	33245645	A	ADD	137	0.9102	0.3596	0.4498	1.842	-0.2616	0.7936	4911
21:33245738	21	33245738	A	T	41	-0.099471	0.011585	8.99E-18	23667	2060923	20579	0.15159	0.6879	rs2284549	2084590	21	33245738	A	T	2	0.1123	0.1123	1.0958	1.0958	0.6033	0	1.055	1.122	A	T	21	33245738	A	ADD	3382	1.106	0.06911	0.9656	1.266	1.453	0.1461	21	33245738	A	ADD	1529	1.052	0.1088	0.85	1.302	0.4668	0.6406	21	33245738	A	ADD	137	0.7956	0.3744	0.382	1.657	-0.6108	0.5413	21	33245738	A	ADD	1529	1.052	0.1088	0.85	1.302	0.4668	0.6406	21	33245738	A	ADD	137	0.7956	0.3744	0.382	1.657	-0.6108	0.5413	4911
21:33245980	21	33245980	G	A	41	-0.085079	0.010732	2.24E-15	23667	2060923	20579	0.11643	0.4791	rs2284550	2084590	21	33245980	A	G	2	0.02937	0.02937	0.8903	0.8903	0.7575	0	0.872	0.902	G	A	21	33245980	A	ADD	3382	0.9239	0.06419	0.8147	1.048	-1.233	0.2175	21	33245980	A	ADD	1529	0.8189	0.09888	0.6746	0.994	-2.021	0.04331	21	33245980	A	ADD	137	1.095	0.375	0.5252	2.284	0.2424	0.8085	21	33245980	A	ADD	1529	0.8189	0.09888	0.6746	0.994	-2.021	0.04331	21	33245980	A	ADD	137	1.095	0.375	0.5252	2.284	0.2424	0.8085	4911
21:33246008	21	33246008	A	G	41	-0.099432	0.011586	9.29E-18	23667	2060923	20579	0.14688	0.688	rs2284551	2084590	21	33246008	A	G	2	0.1123	0.1123	1.0958	1.0958	0.6033	0	1.055	1.122	A	G	21	33246008	A	ADD	3382	1.106	0.06911	0.9656	1.266	1.453	0.1461	21	33246008	A	ADD	1529	1.052	0.1088	0.85	1.302	0.4668	0.6406	21	33246008	A	ADD	137	0.7956	0.3744	0.382	1.657	-0.6108	0.5413	21	33246008	A	ADD	1529	1.052	0.1088	0.85	1.302	0.4668	0.6406	21	33246008	A	ADD	137	0.7956	0.3744	0.382	1.657	-0.6108	0.5413	4911
21:33246134	21	33246134	G	A	41	0.09477	0.011564	2.50E-16	23667	2060923	20579	0.30193	0.3072	rs12053666	2084590	21	33246134	A	G	2	0.1157	0.1157	1.0948	1.0948	0.6028	0	1.054	1.121	G	A	21	33246134	A	ADD	3382	1.104	0.06905	0.9639	1.264	1.428	0.1533	21	33246134	A	ADD	1529	1.052	0.1088	0.85	1.302	0.4668	0.6406	21	33246134	A	ADD	137	0.7956	0.3744	0.382	1.657	-0.6108	0.5413	21	33246134	A	ADD	1529	1.052	0.1088	0.85	1.302	0.4668	0.6406	21	33246134	A	ADD	137	0.7956	0.3744	0.382	1.657	-0.6108	0.5413	4911
21:33247140	21	33247140	A	G	41	-0.10542	0.011233	6.28E-21	23667	2060923	20579	0.44233	0.6552	rs2073361	2084590	21	33247140	A	G	2	0.06685	0.06685	1.1081	1.1081	0.5371	0	1.061	1.139	A	G	21	33247140	A	ADD	3382	1.087	0.06776	0.9516	1.241	1.228	0.2195	21	33247140	A	ADD	1529	1.136	0.1035	0.9272	1.391	1.23	0.2188	21	33247140	A	ADD	137	0.9102	0.3596	0.4498	1.842	-0.2616	0.7936	21	33247140	A	ADD	1529	1.136	0.1035	0.9272	1.391	1.23	0.2188	21	33247140	A	ADD	137	0.9102	0.3596	0.4498	1.842	-0.2616	0.7936	4911
21:33247902	21	33247902	C	T	41	-0.10531	0.011224	6.44E-21	23667	2060923	20579	0.42171	0.6538	rs2834161	2084590	21	33247902	C	T	2	0.07564	0.07564	1.1045	1.1045	0.5677	0	1.061	1.133	C	T	21	33247902	C	ADD	3382	1.083	0.0677	0.9484	1.237	1.177	0.2393	21	33247902	C	ADD	1529	1.135	0.1035	0.9266	1.39	1.223	0.2213	21	33247902	C	ADD	137	0.9102	0.3596	0.4498	1.842	-0.2616	0.7936	21	33247902	C	ADD	1529	1.135	0.1035	0.9266	1.39	1.223	0.2213	21	33247902	C	ADD	137	0.9102	0.3596	0.4498	1.842	-0.2616	0.7936	4911
21:33248146	21	33248146	G	A	41	-0.10524	0.011233	7.34E-21	23667	2060923	20579	0.42685	0.6553	rs2834163	2084590	21	33248146	G	A	2	0.0649	0.0649	1.1089	1.1089	0.5749	0	1.066	1.137	G	A	21	33248146	G	ADD	3382	1.087	0.06776	0.9516	1.241	1.228	0.2195	21	33248146	G	ADD	1529	1.143	0.1036	0.9327	1.4	1.288	0.1979	21	33248146	G	ADD	137	0.9102	0.3596	0.4498	1.842	-0.2616	0.7936	21	33248146	G	ADD	1529	1.143	0.1036	0.9327	1.4	1.288	0.1979	21	33248146	G	ADD	137	0.9102	0.3596	0.4498	1.842	-0.2616	0.7936	4911
21:33249643	21	33249643	A	C	41	-0.084912	0.010725	2.43E-15	23667	2060923	20579	0.13173	0.4777	rs2834164	2084590	21	33249643	C	A	2	0.03524	0.03524	0.8937	0.8937	0.7142	0	0.872	0.9077	A	C	21	33249643	C	ADD	3382	0.9229	0.06423	0.8137	1.047	-1.249	0.2115	21	33249643	C	ADD	1529	0.8352	0.09873	0.6882	1.013	-1.824	0.06808	21	33249643	C	ADD	137	1.095	0.375	0.5252	2.284	0.2424	0.8085	21	33249643	C	ADD	1529	0.8352	0.09873	0.6882	1.013	-1.824	0.06808	21	33249643	C	ADD	137	1.095	0.375	0.5252	2.284	0.2424	0.8085	4911
21:33250231	21	33250231	A	G	41	-0.085578	0.010752	1.74E-15	23667	2060923	20579	0.15405	0.4777	rs2834165	2084590	21	33250231	G	A	2	0.03404	0.03404	0.8931	0.8931	0.7638	0	0.8752	0.9045	A	G	21	33250231	G	ADD	3382	0.9224	0.06422	0.8133	1.046	-1.257	0.2086	21	33250231	G	ADD	1529	0.8317	0.0988	0.6853	1.009	-1.865	0.06223	21	33250231	G	ADD	137	1.095	0.375	0.5252	2.284	0.2424	0.8085	21	33250231	G	ADD	1529	0.8317	0.0988	0.6853	1.009	-1.865	0.06223	21	33250231	G	ADD	137	1.095	0.375	0.5252	2.284	0.2424	0.8085	4911
21:33252612	21	33252612	A	G	41	-0.097958	0.011607	3.19E-17	23667	2060923	20579	0.16251	0.6894	rs2236757	2084590	21	33252612	A	G	2	0.08506	0.08506	1.1042	1.1042	0.6666	0	1.07	1.126	A	G	21	33252612	A	ADD	3382	1.108	0.06905	0.9674	1.268	1.48	0.1389	21	33252612	A	ADD	1529	1.075	0.1087	0.8686	1.33	0.6638	0.5068	21	33252612	A	ADD	137	0.7956	0.3744	0.382	1.657	-0.6108	0.5413	21	33252612	A	ADD	1529	1.075	0.1087	0.8686	1.33	0.6638	0.5068	21	33252612	A	ADD	137	0.7956	0.3744	0.382	1.657	-0.6108	0.5413	4911
21:33253108	21	33253108	A	G	39	-0.095567	0.011666	2.57E-16	21842	2051798	19058	0.78454	0.6608	rs2236758	2073640	21	33253108	A	G	2	0.05163	0.05163	1.1152	1.1152	0.5937	0	1.074	1.142	A	G	21	33253108	A	ADD	3382	1.092	0.06781	0.9564	1.248	1.303	0.1926	21	33253108	A	ADD	1529	1.15	0.1035	0.9388	1.409	1.35	0.1769	21	33253108	A	ADD	137	0.9102	0.3596	0.4498	1.842	-0.2616	0.7936	21	33253108	A	ADD	1529	1.15	0.1035	0.9388	1.409	1.35	0.1769	21	33253108	A	ADD	137	0.9102	0.3596	0.4498	1.842	-0.2616	0.7936	4911
21:33253693	21	33253693	T	G	38	-0.077913	0.01115	2.79E-12	21531	2051496	18905	0.3184	0.4839	rs4817554	2073027	21	33253693	G	T	2	0.03094	0.03094	0.891	0.891	0.8676	0	0.881	0.8973	T	G	21	33253693	G	ADD	3382	0.9203	0.06418	0.8115	1.044	-1.294	0.1955	21	33253693	G	ADD	1529	0.8271	0.09992	0.68	1.006	-1.9	0.05748	21	33253693	G	ADD	137	1.095	0.375	0.5252	2.284	0.2424	0.8085	21	33253693	G	ADD	1529	0.8271	0.09992	0.68	1.006	-1.9	0.05748	21	33253693	G	ADD	137	1.095	0.375	0.5252	2.284	0.2424	0.8085	4911
21:33254549	21	33254549	C	T	39	-0.096349	0.01179	3.03E-16	21842	2051798	19058	0.72397	0.6618	rs9975538	2073640	21	33254549	C	T	2	0.06791	0.06791	1.1083	1.1083	0.4404	0	1.049	1.147	C	T	21	33254549	C	ADD	3382	1.078	0.0677	0.9444	1.231	1.114	0.2652	21	33254549	C	ADD	1529	1.161	0.106	0.9436	1.43	1.413	0.1578	21	33254549	C	ADD	137	0.9102	0.3596	0.4498	1.842	-0.2616	0.7936	21	33254549	C	ADD	1529	1.161	0.106	0.9436	1.43	1.413	0.1578	21	33254549	C	ADD	137	0.9102	0.3596	0.4498	1.842	-0.2616	0.7936	4911
21:33254550	21	33254550	A	G	39	-0.086073	0.012057	9.42E-13	21842	2051798	19058	0.63832	0.694	rs9975448	2073640	21	33254550	A	G	2	0.08067	0.08067	1.1055	1.1055	0.5365	0	1.057	1.137	A	G	21	33254550	A	ADD	3382	1.1	0.0689	0.9611	1.259	1.384	0.1664	21	33254550	A	ADD	1529	1.101	0.1084	0.8901	1.361	0.8856	0.3758	21	33254550	A	ADD	137	0.7956	0.3744	0.382	1.657	-0.6108	0.5413	21	33254550	A	ADD	1529	1.101	0.1084	0.8901	1.361	0.8856	0.3758	21	33254550	A	ADD	137	0.7956	0.3744	0.382	1.657	-0.6108	0.5413	4911
21:33255469	21	33255469	C	G	38	-0.090675	0.011636	6.58E-15	21753	1777476	18969	0.80516	0.645	rs11701402	1799229	21	33255469	C	G	2	0.02401	0.02401	1.1321	1.1321	0.6597	0	1.098	1.154	C	G	21	33255469	C	ADD	3382	1.09	0.06688	0.9559	1.242	1.286	0.1984	21	33255469	C	ADD	1529	1.217	0.1001	0.9999	1.48	1.959	0.05016	21	33255469	C	ADD	137	0.9102	0.3596	0.4498	1.842	-0.2616	0.7936	21	33255469	C	ADD	1529	1.217	0.1001	0.9999	1.48	1.959	0.05016	21	33255469	C	ADD	137	0.9102	0.3596	0.4498	1.842	-0.2616	0.7936	4911
21:33256870	21	33256870	A	G	39	0.087786	0.011604	3.87E-14	21842	2051798	19058	0.78645	0.3437	rs11911133	2073640	21	33256870	G	A	2	0.06578	0.06578	1.1064	1.1064	0.8607	0	1.12	1.098	A	G	21	33256870	G	ADD	3382	1.067	0.06667	0.9366	1.216	0.9771	0.3285	21	33256870	G	ADD	1529	1.175	0.1001	0.9653	1.429	1.607	0.108	21	33256870	G	ADD	137	0.9132	0.3614	0.4498	1.854	-0.2512	0.8017	21	33256870	G	ADD	1529	1.175	0.1001	0.9653	1.429	1.607	0.108	21	33256870	G	ADD	137	0.9132	0.3614	0.4498	1.854	-0.2512	0.8017	4911
21:33258828	21	33258828	A	G	39	0.088867	0.011588	1.73E-14	21842	2051798	19058	0.72576	0.3522	rs17860241	2073640	21	33258828	G	A	2	0.05053	0.05053	1.113	1.113	0.7245	0	1.086	1.13	A	G	21	33258828	G	ADD	3382	1.083	0.06664	0.9507	1.234	1.201	0.2298	21	33258828	G	ADD	1529	1.155	0.09913	0.9512	1.403	1.455	0.1457	21	33258828	G	ADD	137	0.9581	0.3635	0.4699	1.954	-0.1177	0.9063	21	33258828	G	ADD	1529	1.155	0.09913	0.9512	1.403	1.455	0.1457	21	33258828	G	ADD	137	0.9581	0.3635	0.4699	1.954	-0.1177	0.9063	4911
21:33259936	21	33259936	C	T	39	0.087103	0.012058	5.06E-13	21842	2051798	19058	0.50419	0.2982	rs2300371	2073640	21	33259936	T	C	2	0.09975	0.09975	1.0997	1.0997	0.7762	0	1.077	1.114	C	T	21	33259936	T	ADD	3382	1.09	0.0692	0.9516	1.248	1.244	0.2137	21	33259936	T	ADD	1529	1.094	0.1088	0.8835	1.354	0.8221	0.411	21	33259936	T	ADD	137	0.8379	0.3786	0.399	1.76	-0.4671	0.6405	21	33259936	T	ADD	1529	1.094	0.1088	0.8835	1.354	0.8221	0.411	21	33259936	T	ADD	137	0.8379	0.3786	0.399	1.76	-0.4671	0.6405	4911
21:33260011	21	33260011	T	C	39	0.090518	0.01164	7.46E-15	21842	2051798	19058	0.64273	0.3538	rs2250226	2073640	21	33260011	C	T	2	0.07644	0.07644	1.1018	1.1018	0.7037	0	1.073	1.12	T	C	21	33260011	C	ADD	3382	1.067	0.06652	0.937	1.216	0.9815	0.3263	21	33260011	C	ADD	1529	1.159	0.09967	0.9532	1.409	1.479	0.1391	21	33260011	C	ADD	137	0.9271	0.3607	0.4572	1.88	-0.2098	0.8339	21	33260011	C	ADD	1529	1.159	0.09967	0.9532	1.409	1.479	0.1391	21	33260011	C	ADD	137	0.9271	0.3607	0.4572	1.88	-0.2098	0.8339	4911
21:33261740	21	33261740	C	G	38	0.097939	0.011989	3.12E-16	21218	2045249	18488	0.36534	0.3368	rs6517156	2066467	21	33261740	G	C	2	0.1204	0.1204	1.0899	1.0899	0.3286	0	1.017	1.137	C	G	21	33261740	G	ADD	3382	1.063	0.06745	0.9314	1.213	0.906	0.3649	21	33261740	G	ADD	1529	1.125	0.1008	0.9231	1.371	1.167	0.2433	21	33261740	G	ADD	137	0.9271	0.3607	0.4572	1.88	-0.2098	0.8339	21	33261740	G	ADD	1529	1.125	0.1008	0.9231	1.371	1.167	0.2433	21	33261740	G	ADD	137	0.9271	0.3607	0.4572	1.88	-0.2098	0.8339	4911
21:33262573	21	33262573	G	A	37	0.097191	0.01209	9.08E-16	20907	2044947	18335	0.81364	0.3345	rs1131668	2065854	21	33262573	A	G	2	0.05241	0.05241	1.1146	1.1146	0.4043	0	1.05	1.156	G	A	21	33262573	A	ADD	3382	1.082	0.06791	0.9475	1.236	1.166	0.2437	21	33262573	A	ADD	1529	1.169	0.1027	0.956	1.43	1.522	0.1281	21	33262573	A	ADD	137	0.8669	0.3528	0.4341	1.731	-0.405	0.6855	21	33262573	A	ADD	1529	1.169	0.1027	0.956	1.43	1.522	0.1281	21	33262573	A	ADD	137	0.8669	0.3528	0.4341	1.731	-0.405	0.6855	4911
21:33934844	21	33934844	G	A	42	0.1026	0.018273	1.97E-08	23650	2054980	20281	0.012169	0.08563	rs78143111	2078630	21	33934844	A	G	2	0.5963	0.5963	0.9521	0.9521	0.6057	0	0.8989	0.9907	G	A	21	33934844	A	ADD	3382	0.8903	0.1098	0.718	1.104	-1.058	0.29	21	33934844	A	ADD	1529	1.145	0.1959	0.7799	1.681	0.6908	0.4897	21	33934844	A	ADD	137	0.8736	0.3719	0.4215	1.811	-0.3634	0.7163	21	33934844	A	ADD	1529	1.145	0.1959	0.7799	1.681	0.6908	0.4897	21	33934844	A	ADD	137	0.8736	0.3719	0.4215	1.811	-0.3634	0.7163	4911
21:33940612	21	33940612	C	T	41	0.098043	0.017639	2.73E-08	23377	1776787	20008	0.0028498	0.09109	rs78314212	1800164	21	33940612	T	C	2	0.7449	0.7449	0.9731	0.9731	0.4623	0	0.9034	1.024	C	T	21	33940612	T	ADD	3382	0.9561	0.1035	0.7806	1.171	-0.4343	0.6641	21	33940612	T	ADD	1529	0.9818	0.1568	0.7221	1.335	-0.1174	0.9065	21	33940612	T	ADD	137	0.9398	0.3762	0.4496	1.964	-0.165	0.8689	21	33940612	T	ADD	1529	0.9818	0.1568	0.7221	1.335	-0.1174	0.9065	21	33940612	T	ADD	137	0.9398	0.3762	0.4496	1.964	-0.165	0.8689	4911
21:33954962	21	33954962	A	G	42	0.09891	0.018005	3.94E-08	23650	2054980	20281	0.01538	0.08905	rs78258279	2078630	21	33954962	G	A	2	0.8595	0.8595	0.9839	0.9839	0.7166	0	0.9447	1.011	A	G	21	33954962	G	ADD	3382	0.917	0.1083	0.7417	1.134	-0.8003	0.4236	21	33954962	G	ADD	1529	1.218	0.1934	0.8336	1.779	1.019	0.3084	21	33954962	G	ADD	137	0.8079	0.3758	0.3868	1.688	-0.5675	0.5704	21	33954962	G	ADD	1529	1.218	0.1934	0.8336	1.779	1.019	0.3084	21	33954962	G	ADD	137	0.8079	0.3758	0.3868	1.688	-0.5675	0.5704	4911
21:33960832	21	33960832	G	A	42	0.099423	0.018029	3.50E-08	23650	2054980	20281	0.015878	0.08901	rs12627323	2078630	21	33960832	A	G	2	0.9208	0.9208	0.9909	0.9909	0.6699	0	0.9447	1.023	G	A	21	33960832	A	ADD	3382	0.917	0.1083	0.7417	1.134	-0.8003	0.4236	21	33960832	A	ADD	1529	1.256	0.1934	0.8595	1.835	1.177	0.2391	21	33960832	A	ADD	137	0.8079	0.3758	0.3868	1.688	-0.5675	0.5704	21	33960832	A	ADD	1529	1.256	0.1934	0.8595	1.835	1.177	0.2391	21	33960832	A	ADD	137	0.8079	0.3758	0.3868	1.688	-0.5675	0.5704	4911
21:33969937	21	33969937	C	T	42	0.097723	0.017235	1.43E-08	23650	2054980	20281	0.017682	0.09428	rs2236645	2078630	21	33969937	T	C	2	0.8358	0.8358	0.9832	0.9832	0.4907	0	0.9167	1.029	C	T	21	33969937	T	ADD	3382	0.942	0.1015	0.772	1.149	-0.5887	0.5561	21	33969937	T	ADD	1529	1.073	0.1511	0.7982	1.443	0.4678	0.6399	21	33969937	T	ADD	137	0.8235	0.3767	0.3936	1.723	-0.5154	0.6062	21	33969937	T	ADD	1529	1.073	0.1511	0.7982	1.443	0.4678	0.6399	21	33969937	T	ADD	137	0.8235	0.3767	0.3936	1.723	-0.5154	0.6062	4911
21:33974004	21	33974004	T	G	42	0.099056	0.017797	2.61E-08	23650	2054980	20281	0.035154	0.09048	rs16991110	2078630	21	33974004	G	T	2	0.9092	0.9092	0.9899	0.9899	0.8776	0	0.9735	1.001	T	G	21	33974004	G	ADD	3382	0.9167	0.1057	0.7451	1.128	-0.8229	0.4105	21	33974004	G	ADD	1529	1.226	0.1808	0.8599	1.747	1.125	0.2606	21	33974004	G	ADD	137	0.8079	0.3758	0.3868	1.688	-0.5675	0.5704	21	33974004	G	ADD	1529	1.226	0.1808	0.8599	1.747	1.125	0.2606	21	33974004	G	ADD	137	0.8079	0.3758	0.3868	1.688	-0.5675	0.5704	4911
21:33980963	21	33980963	C	T	42	0.10297	0.018405	2.21E-08	23650	2054980	20281	0.018782	0.08746	rs76608815	2078630	21	33980963	T	C	2	0.9471	0.9471	0.9939	0.9939	0.5026	0	0.9231	1.047	C	T	21	33980963	T	ADD	3382	0.9409	0.1086	0.7606	1.164	-0.5608	0.575	21	33980963	T	ADD	1529	1.278	0.2004	0.863	1.893	1.224	0.2208	21	33980963	T	ADD	137	0.6353	0.3906	0.2955	1.366	-1.161	0.2455	21	33980963	T	ADD	1529	1.278	0.2004	0.863	1.893	1.224	0.2208	21	33980963	T	ADD	137	0.6353	0.3906	0.2955	1.366	-1.161	0.2455	4911
21:33982501	21	33982501	C	T	42	0.10191	0.018429	3.20E-08	23650	2054980	20281	0.025692	0.08737	rs112138599	2078630	21	33982501	T	C	2	0.9749	0.9749	0.9971	0.9971	0.463	0	0.9191	1.055	C	T	21	33982501	T	ADD	3382	0.9402	0.1088	0.7597	1.164	-0.5665	0.571	21	33982501	T	ADD	1529	1.295	0.1978	0.879	1.909	1.308	0.1908	21	33982501	T	ADD	137	0.6353	0.3906	0.2955	1.366	-1.161	0.2455	21	33982501	T	ADD	1529	1.295	0.1978	0.879	1.909	1.308	0.1908	21	33982501	T	ADD	137	0.6353	0.3906	0.2955	1.366	-1.161	0.2455	4911
21:33985578	21	33985578	A	T	39	0.10662	0.019525	4.75E-08	22453	1578627	19228	0.064678	0.08374	rs117153933	1601080	21	33985578	T	A	2	0.5014	0.5014	0.9342	0.9342	0.6398	0	0.882	0.9714	A	T	21	33985578	T	ADD	3382	0.8859	0.1177	0.7034	1.116	-1.029	0.3034	21	33985578	T	ADD	1529	1.449	0.229	0.9249	2.27	1.619	0.1055	21	33985578	T	ADD	137	0.4286	0.4594	0.1742	1.055	-1.844	0.06517	21	33985578	T	ADD	1529	1.449	0.229	0.9249	2.27	1.619	0.1055	21	33985578	T	ADD	137	0.4286	0.4594	0.1742	1.055	-1.844	0.06517	4911
21:33987125	21	33987125	G	A	42	0.10617	0.018873	1.85E-08	23650	2054980	20281	0.040576	0.08676	rs112426803	2078630	21	33987125	A	G	2	0.6494	0.6494	0.9548	0.9548	0.4949	0	0.8777	1.011	G	A	21	33987125	A	ADD	3382	0.8963	0.1188	0.7101	1.131	-0.9211	0.357	21	33987125	A	ADD	1529	1.508	0.2271	0.9663	2.353	1.809	0.07044	21	33987125	A	ADD	137	0.4286	0.4594	0.1742	1.055	-1.844	0.06517	21	33987125	A	ADD	1529	1.508	0.2271	0.9663	2.353	1.809	0.07044	21	33987125	A	ADD	137	0.4286	0.4594	0.1742	1.055	-1.844	0.06517	4911
21:33990547	21	33990547	G	A	43	0.089876	0.015638	9.08E-09	24274	2061529	20851	0.042241	0.1244	rs111783124	2085803	21	33990547	A	G	2	0.8507	0.8507	1.0161	1.0161	0.9547	0	1.01	1.02	G	A	21	33990547	A	ADD	3382	0.9393	0.09762	0.7758	1.137	-0.6413	0.5214	21	33990547	A	ADD	1529	1.607	0.1875	1.113	2.32	2.529	0.01144	21	33990547	A	ADD	137	0.379	0.4624	0.1531	0.938	-2.098	0.03587	21	33990547	A	ADD	1529	1.607	0.1875	1.113	2.32	2.529	0.01144	21	33990547	A	ADD	137	0.379	0.4624	0.1531	0.938	-2.098	0.03587	4911
21:33991458	21	33991458	T	G	43	0.089632	0.015636	9.89E-09	24274	2061529	20851	0.044333	0.1244	rs11088268	2085803	21	33991458	G	T	2	0.8868	0.8868	1.0121	1.0121	0.9093	0	1	1.02	T	G	21	33991458	G	ADD	3382	0.9344	0.09789	0.7713	1.132	-0.6932	0.4882	21	33991458	G	ADD	1529	1.607	0.1875	1.113	2.32	2.529	0.01144	21	33991458	G	ADD	137	0.379	0.4624	0.1531	0.938	-2.098	0.03587	21	33991458	G	ADD	1529	1.607	0.1875	1.113	2.32	2.529	0.01144	21	33991458	G	ADD	137	0.379	0.4624	0.1531	0.938	-2.098	0.03587	4911
21:33996101	21	33996101	G	T	42	0.088885	0.015714	1.55E-08	24185	1787207	20762	0.033818	0.1195	rs12627254	1811392	21	33996101	T	G	2	0.7565	0.7565	1.0269	1.0269	0.9203	0	1.016	1.034	G	T	21	33996101	T	ADD	3382	0.9485	0.09855	0.7819	1.151	-0.5365	0.5916	21	33996101	T	ADD	1529	1.665	0.1915	1.144	2.423	2.663	0.00774	21	33996101	T	ADD	137	0.379	0.4624	0.1531	0.938	-2.098	0.03587	21	33996101	T	ADD	1529	1.665	0.1915	1.144	2.423	2.663	0.00774	21	33996101	T	ADD	137	0.379	0.4624	0.1531	0.938	-2.098	0.03587	4911
21:34005290	21	34005290	C	T	41	0.099731	0.016847	3.22E-09	23513	2054654	20184	0.014023	0.1174	rs11702230	2078167	21	34005290	T	C	2	0.9537	0.9537	0.9949	0.9949	0.548	0	0.9325	1.039	C	T	21	34005290	T	ADD	3382	0.9117	0.1019	0.7466	1.113	-0.9072	0.3643	21	34005290	T	ADD	1529	1.638	0.1967	1.114	2.408	2.508	0.01215	21	34005290	T	ADD	137	0.381	0.4612	0.1543	0.9408	-2.092	0.03641	21	34005290	T	ADD	1529	1.638	0.1967	1.114	2.408	2.508	0.01215	21	34005290	T	ADD	137	0.381	0.4612	0.1543	0.9408	-2.092	0.03641	4911
21:34009960	21	34009960	G	A	41	0.09665	0.016904	1.08E-08	23513	2054654	20184	0.0070398	0.1153	rs12627171	2078167	21	34009960	A	G	2	0.706	0.706	0.9672	0.9672	0.7104	0	0.9289	0.9934	G	A	21	34009960	A	ADD	3382	0.8891	0.1022	0.7277	1.086	-1.15	0.2502	21	34009960	A	ADD	1529	1.512	0.1947	1.032	2.215	2.124	0.03368	21	34009960	A	ADD	137	0.4359	0.456	0.1784	1.066	-1.821	0.06864	21	34009960	A	ADD	1529	1.512	0.1947	1.032	2.215	2.124	0.03368	21	34009960	A	ADD	137	0.4359	0.456	0.1784	1.066	-1.821	0.06864	4911
21:34011636	21	34011636	A	G	40	0.094299	0.01682	2.07E-08	23043	2054374	20009	0.0080862	0.117	rs11088269	2077417	21	34011636	G	A	2	0.6164	0.6164	0.9574	0.9574	0.8344	0	0.936	0.9715	A	G	21	34011636	G	ADD	3382	0.8834	0.1008	0.7251	1.076	-1.23	0.2187	21	34011636	G	ADD	1529	1.469	0.1883	1.015	2.124	2.041	0.04125	21	34011636	G	ADD	137	0.438	0.4537	0.18	1.066	-1.82	0.06883	21	34011636	G	ADD	1529	1.469	0.1883	1.015	2.124	2.041	0.04125	21	34011636	G	ADD	137	0.438	0.4537	0.18	1.066	-1.82	0.06883	4911
