## Supplementary File 4 for "Genetic risk factors and Covid-19 severity in Brazil: results from BRACOVID Study"

### Sheet: Significant_hits_based_on_HGI_B
rsid	CHR	POS	REF	ALT	Effect_Meta-analysis	StdErr_Meta-analysis	P-value_Meta-analysis	Direction	HGI_B2_Beta	HGI_B2_P-value	BRACOVID_P-value	BRACOVID_OR
rs111508230	1	155181061	C	T	0.1027	0.0166	6.007e-10	++	-0.10051	3.0889e-09	0.05931	0.861
rs41264915	1	155197995	A	G	-0.1019	0.0163	4.411e-10	--	-0.1007	1.6418e-09	0.1022	0.8808
rs35154152	1	155202934	T	C	-0.1043	0.0165	2.824e-10	--	-0.10301	1.1539e-09	0.08947	0.8757
rs67579710	1	155203736	G	A	0.1049	0.0166	2.413e-10	++	-0.10348	1.0252e-09	0.08412	0.8738
rs79457566	3	45632867	A	G	0.1704	0.0277	8.182e-10	++	0.1739	7.0019e-10	0.6725	1.0673
rs149853133	3	45696221	T	C	0.3441	0.0589	5.068e-09	++	0.34662	9.4885e-09	0.2627	1.345
rs17213127	3	45756734	C	T	-0.2007	0.0281	8.579e-13	--	0.20692	4.0006e-13	0.9435	1.0112
rs114257039	3	45773677	T	C	0.354	0.0596	2.797e-09	++	0.35868	4.6966e-09	0.2905	1.3124
rs73062389	3	45793925	G	A	-0.1544	0.0244	2.553e-10	+-	0.1669	3.0043e-11	0.5463	0.9386
rs2531743	3	45796808	G	A	-0.0635	0.0115	3.523e-08	--	0.066114	2.0401e-08	0.8847	0.9921
rs35896106	3	45800446	C	T	-0.3052	0.0191	2.543e-57	--	0.30602	1.3399e-55	0.004829	1.3273
rs13071258	3	45801750	G	A	-0.347	0.0203	1.907e-65	--	0.3473	1.8784e-63	0.002502	1.4037
rs17763537	3	45801823	C	T	-0.347	0.0204	6.909e-65	--	0.34725	6.6363e-63	0.002552	1.4029
rs17763569	3	45801947	G	T	-0.3457	0.0205	5.034e-64	--	0.34622	3.8362e-62	0.003294	1.3907
rs34668658	3	45802706	A	C	0.3452	0.0202	1.867e-65	++	0.34545	1.7755e-63	0.002561	1.4038
rs17078346	3	45804256	A	C	0.2267	0.0171	5.463e-40	++	0.23035	1.3899e-39	0.08777	1.1534
rs17763742	3	45805277	A	G	0.3455	0.0202	9.822e-66	++	0.34582	8.9604e-64	0.002699	1.3995
rs17078348	3	45805749	A	G	0.2251	0.017	3.705e-40	++	0.22824	1.3908e-39	0.06533	1.1657
rs17712877	3	45807268	G	C	-0.3507	0.0204	3.687e-66	--	0.35142	2.7928e-64	0.003236	1.3922
rs72893671	3	45809291	T	A	-0.2798	0.0181	8.979e-54	--	0.28576	7.6766e-54	0.1306	1.1466
rs17713054	3	45818159	G	A	-0.3857	0.0191	2.1e-90	--	0.38714	1.8668e-88	0.002511	1.4018
rs13078854	3	45820440	G	A	-0.385	0.0191	4.52e-90	--	0.38677	2.8329e-88	0.003464	1.3854
rs71325088	3	45821460	T	C	0.3842	0.0191	7.24e-90	++	0.38599	4.4979e-88	0.003464	1.3854
rs10490770	3	45823240	T	C	0.3846	0.0191	6.67e-90	++	0.38641	4.1521e-88	0.003464	1.3854
rs35624553	3	45825948	A	G	0.3858	0.0191	1.93e-90	++	0.38752	1.308e-88	0.003215	1.3894
rs67959919	3	45830416	G	A	-0.3857	0.0191	1.75e-90	--	0.38745	1.1634e-88	0.003256	1.3882
rs35508621	3	45838989	T	C	0.3873	0.0192	1.1e-90	++	0.38931	6.0917e-89	0.003786	1.3808
rs34288077	3	45847198	A	G	0.3873	0.0192	1.24e-90	++	0.3893	6.7416e-89	0.003893	1.3793
rs11712469	3	45847464	T	G	0.0677	0.0114	2.78e-09	-+	0.071398	8.1806e-10	0.7364	1.019
rs35081325	3	45848429	A	T	0.3861	0.0193	3.42e-89	++	0.38813	1.8836e-87	0.003855	1.3798
rs35731912	3	45848457	C	T	-0.3741	0.0188	5.772e-88	--	0.37578	6.5075e-86	0.001849	1.3816
rs2129880	3	45855956	C	G	0.0671	0.0114	3.672e-09	-+	0.070635	1.2039e-09	0.7831	1.0156
rs34326463	3	45858159	A	G	0.387	0.0193	2.17e-89	++	0.38866	1.6802e-87	0.002821	1.3959
rs76374459	3	45859142	G	C	-0.3913	0.0229	1.641e-65	--	0.3953	1.5959e-64	0.02023	1.3255
rs73064425	3	45859597	C	T	-0.3877	0.0195	9.767e-88	--	0.38939	7.3877e-86	0.002877	1.395
rs9855780	3	45864292	G	A	-0.0673	0.0113	2.934e-09	--	0.070333	1.3281e-09	0.9839	0.9989
rs13081482	3	45866624	A	T	0.3552	0.0202	6.127e-69	++	0.35585	5.6867e-67	0.002627	1.3999
rs35652899	3	45867022	C	G	0.362	0.0207	3.406e-68	++	0.36338	2.1296e-66	0.003818	1.3813
rs35044562	3	45867532	A	G	0.3556	0.0202	2.873e-69	++	0.35668	1.9926e-67	0.00353	1.3841
rs73064431	3	45868036	C	T	-0.3161	0.0195	2.565e-59	--	0.31688	1.6634e-57	0.00386	1.3428
rs13092887	3	45868152	C	A	-0.3343	0.0211	8.571e-57	--	0.33606	2.4402e-55	0.008903	1.3336
rs2191031	3	45869378	G	A	-0.1334	0.0143	1.036e-20	--	0.13427	3.3649e-20	0.12	1.1189
rs12639224	3	45874730	C	T	-0.0986	0.0124	1.787e-15	--	0.099525	4.0901e-15	0.1867	1.0823
rs34901975	3	45875294	G	A	-0.2479	0.0181	1.785e-42	--	0.24792	4.321e-41	0.01183	1.2805
rs17764831	3	45876723	G	A	-0.2465	0.0181	4.827e-42	--	0.24693	8.0401e-41	0.01776	1.2622
rs34518147	3	45878806	T	C	0.2456	0.0181	7.175e-42	++	0.24609	1.1915e-40	0.01776	1.2622
rs9852270	3	45879551	T	C	0.0716	0.0116	7.302e-10	++	0.073083	8.5208e-10	0.4312	1.0431
rs1860264	3	45881593	A	C	0.0717	0.0116	6.832e-10	++	0.073186	7.9441e-10	0.433	1.043
rs6441930	3	45883461	T	C	0.0708	0.0116	1.094e-09	++	0.072112	1.3686e-09	0.4071	1.0455
rs74586549	3	45884551	C	T	-0.1809	0.0154	5.397e-32	--	0.18549	5.5634e-32	0.1846	1.0967
rs7653372	3	45886267	T	C	0.1713	0.0153	5.646e-29	++	0.17637	3.7755e-29	0.2654	1.079
rs34338823	3	45887277	G	A	-0.242	0.0182	2.806e-40	--	0.24247	4.1218e-39	0.02038	1.2555
rs6441932	3	45888730	A	G	0.0634	0.0113	2.054e-08	++	0.065702	1.3516e-08	0.7926	0.986
rs9862611	3	45890490	C	G	0.0618	0.0112	3.263e-08	++	0.064127	2.0233e-08	0.8504	0.9899
rs71325091	3	45890915	G	A	-0.2438	0.0181	2.84e-41	--	0.24433	4.2018e-40	0.0202	1.2558
rs6441933	3	45891355	A	G	0.0617	0.0112	3.335e-08	++	0.063939	2.1884e-08	0.8131	0.9874
rs9834860	3	45892155	A	C	0.0613	0.0112	3.953e-08	++	0.063475	2.644e-08	0.8057	0.9869
rs6782814	3	45895453	G	C	-0.1625	0.0152	8.251e-27	--	0.16737	6.1034e-27	0.2607	1.0773
rs3774641	3	45896341	G	T	-0.1207	0.014	8.46e-18	--	0.12215	1.4258e-17	0.252	1.0865
rs1488371	3	45896597	T	G	0.0622	0.0112	2.554e-08	++	0.064314	1.7232e-08	0.7915	0.9859
rs17764980	3	45897524	G	A	-0.2416	0.0181	1.381e-40	--	0.24215	2.0094e-39	0.02076	1.2548
rs17714101	3	45898310	G	A	-0.2414	0.0181	1.548e-40	--	0.24158	2.9384e-39	0.01554	1.2678
rs1985463	3	45899144	A	C	0.0718	0.0115	4.369e-10	-+	0.075371	1.5911e-10	0.9631	0.9975
rs17714228	3	45903640	A	C	0.2411	0.0181	1.939e-40	++	0.24143	3.2887e-39	0.01752	1.2621
rs875890	3	45903795	T	A	-0.0718	0.0115	4.627e-10	+-	0.07519	1.7058e-10	0.9465	0.9963
rs71325092	3	45905526	A	G	0.2404	0.0181	2.674e-40	++	0.24005	6.8343e-39	0.01101	1.2829
rs34847985	3	45908261	A	G	0.0781	0.0118	3.161e-11	++	0.081518	1.1858e-11	0.9817	1.0013
rs34549672	3	45908462	C	A	-0.0661	0.0113	5.494e-09	--	0.068402	3.7391e-09	0.7442	0.9826
rs35280891	3	45910155	G	A	-0.2289	0.0178	6.451e-38	--	0.22702	3.8198e-36	0.003675	1.3272
rs12493471	3	45910186	T	C	-0.0786	0.0126	4.091e-10	--	-0.077821	1.2384e-09	0.1313	1.106
rs34068335	3	45912847	C	T	-0.2573	0.0172	1.808e-50	--	0.2568	8.8166e-49	0.005298	1.3139
rs1994491	3	45918928	G	C	-0.2554	0.017	7.457e-51	--	0.2542	7.8523e-49	0.002152	1.3385
rs1994492	3	45919154	T	C	0.2567	0.0172	1.557e-50	++	0.25594	9.5304e-49	0.004082	1.3243
rs1994493	3	45919208	C	T	-0.2567	0.0172	1.543e-50	--	0.25595	9.3882e-49	0.004082	1.3243
rs75928798	3	45921111	A	G	0.2561	0.0172	2.779e-50	++	0.25527	1.6979e-48	0.004082	1.3243
rs7652331	3	45921260	T	C	-0.0723	0.0124	5.635e-09	--	-0.071407	1.5833e-08	0.1418	1.1027
rs2373087	3	45926551	T	G	0.252	0.017	6.049e-50	++	0.25113	3.8322e-48	0.003839	1.3244
rs35831747	3	45928899	G	A	-0.2509	0.017	4.422e-49	--	0.24991	2.8117e-47	0.003839	1.3244
rs13099120	3	45929452	C	G	0.2219	0.0193	1.145e-30	++	0.21946	6.3926e-29	0.003839	1.3244
rs35477280	3	45932600	G	A	-0.2531	0.017	2.323e-50	--	0.25225	1.4809e-48	0.003841	1.3245
rs13066516	3	45933951	C	T	-0.2516	0.0169	6.156e-50	--	0.25066	3.8964e-48	0.003841	1.3245
rs77902290	3	45935170	C	T	-0.2512	0.0169	8.549e-50	--	0.25029	5.4166e-48	0.003841	1.3245
rs2171531	3	45939679	C	T	-0.2503	0.0169	1.345e-49	--	0.24918	9.3095e-48	0.003394	1.3301
rs55920693	3	45941984	T	A	-0.2497	0.0169	1.632e-49	--	0.24779	2.141e-47	0.001464	1.3668
rs6785091	3	45943855	C	G	0.1845	0.0146	1.036e-36	++	0.18889	1.246e-36	0.1416	1.1026
rs56332428	3	45948381	C	T	-0.2437	0.0165	4.233e-49	--	0.24237	4.2832e-47	0.002165	1.3313
rs71325095	3	45948429	G	T	-0.2484	0.0167	3.619e-50	--	0.24627	6.4434e-48	0.001012	1.3708
rs35501575	3	45952153	C	T	-0.245	0.0167	1.229e-48	--	0.24405	7.5095e-47	0.003985	1.3186
rs34381952	3	45954256	T	C	0.2406	0.0165	4.126e-48	++	0.23922	3.6414e-46	0.002539	1.3255
rs4388012	3	45955009	A	G	0.242	0.0165	1.308e-48	++	0.24021	1.6967e-46	0.001529	1.3467
rs41289616	3	45955771	T	C	0.241	0.0166	5.648e-48	++	0.23916	7.2097e-46	0.001529	1.3467
rs34000569	3	45957717	A	G	0.2466	0.0168	1.372e-48	++	0.245	1.2088e-46	0.002432	1.3484
rs34324101	3	45959236	T	G	0.2465	0.0168	1.504e-48	++	0.24492	1.3273e-46	0.002432	1.3484
rs13069079	3	45959378	G	A	-0.2469	0.0168	1.018e-48	--	0.24538	8.8875e-47	0.002432	1.3484
rs76597151	3	45959735	G	A	-0.2417	0.0165	1.587e-48	--	0.24002	1.8453e-46	0.001759	1.3406
rs34849862	3	45959875	C	A	-0.247	0.0168	9.672e-49	--	0.24544	8.4866e-47	0.002432	1.3484
rs35827997	3	45960228	T	G	0.2413	0.0165	2.048e-48	++	0.23977	2.0797e-46	0.002107	1.3337
rs71325096	3	45961471	G	C	-0.2469	0.0168	7.611e-49	--	0.2455	6.1232e-47	0.002745	1.3431
rs35209528	3	45962004	T	C	0.2462	0.0168	1.643e-48	++	0.24471	1.3286e-46	0.002704	1.3437
rs36039366	3	45962045	G	A	-0.2409	0.0165	2.575e-48	--	0.23938	2.7469e-46	0.001984	1.3359
rs1545985	3	45963986	G	A	0.0661	0.0119	2.556e-08	++	-0.064616	9.0814e-08	0.08974	1.1116
rs35855315	3	45964747	A	G	0.2401	0.0165	4.443e-48	++	0.239	3.0548e-46	0.003399	1.3173
rs35525815	3	45964777	C	T	-0.2408	0.0165	2.652e-48	--	0.23951	2.0834e-46	0.002895	1.324
rs17280623	3	45964849	C	G	0.2401	0.0165	4.226e-48	++	0.23887	3.307e-46	0.002895	1.324
rs13078739	3	45965996	G	A	-0.2401	0.0165	4.456e-48	--	0.23878	3.484e-46	0.002895	1.324
rs13079478	3	45966331	G	T	-0.2464	0.0168	1.163e-48	--	0.24523	6.9904e-47	0.00389	1.3317
rs13059238	3	45966333	T	C	0.2406	0.0165	3.795e-48	++	0.23935	2.9962e-46	0.002895	1.324
rs13079869	3	45966595	G	A	-0.2452	0.0168	2.641e-48	--	0.24404	1.4751e-46	0.004294	1.327
rs33910087	3	45967995	G	A	-0.2422	0.0167	8.588e-48	--	0.24119	4.602e-46	0.004548	1.3172
rs13071283	3	45968515	T	C	0.2403	0.0165	3.309e-48	++	0.23913	2.4801e-46	0.003097	1.3214
rs17214952	3	45969944	A	G	0.2403	0.0164	2.32e-48	++	0.23901	1.8333e-46	0.002895	1.324
rs17215008	3	45970787	T	C	0.246	0.0167	5.525e-49	++	0.24481	3.3253e-47	0.00389	1.3317
rs71325098	3	45970899	A	G	0.2447	0.0169	2.148e-47	++	0.2435	1.3015e-45	0.00389	1.3317
rs71325100	3	45972340	C	T	-0.2459	0.0167	5.868e-49	--	0.24474	3.546e-47	0.00389	1.3317
rs41289622	3	45973053	T	G	0.246	0.0167	5.339e-49	++	0.24485	3.2314e-47	0.00389	1.3317
rs71325101	3	45974077	T	C	0.241	0.0165	2.732e-48	++	0.23976	2.1472e-46	0.002895	1.324
rs71325102	3	45974441	T	C	0.2401	0.0165	4.44e-48	++	0.23877	3.4888e-46	0.002895	1.324
rs13066062	3	45976852	G	A	-0.2454	0.0167	8.852e-49	--	0.24422	5.4974e-47	0.003789	1.3321
rs36122610	3	45981341	G	A	-0.2457	0.0167	9.235e-49	--	0.24451	5.6724e-47	0.003829	1.3318
rs34442130	3	45983037	T	A	-0.2458	0.0167	8.666e-49	--	0.24457	5.3012e-47	0.003829	1.3318
rs13075758	3	45983556	G	A	-0.2457	0.0168	1.257e-48	--	0.24451	7.4119e-47	0.004024	1.3299
rs17330872	3	45993605	A	G	0.246	0.0168	1.158e-48	++	0.24497	6.0321e-47	0.004726	1.3229
rs71327003	3	45995029	C	T	-0.2129	0.0191	8.184e-29	--	0.21052	3.3182e-27	0.00536	1.3172
rs36023124	3	45997568	G	C	-0.2453	0.0169	1.493e-47	--	0.24418	7.9337e-46	0.004606	1.3244
rs71615438	3	45998376	A	G	0.2455	0.0169	1.253e-47	++	0.24439	6.6139e-46	0.004606	1.3244
rs34754340	3	46000345	C	T	-0.245	0.0169	1.876e-47	--	0.2436	1.299e-45	0.003225	1.339
rs34836513	3	46004967	G	A	-0.2456	0.0169	1.212e-47	--	0.24423	8.5769e-46	0.003156	1.3398
rs34283240	3	46006166	G	C	-0.2443	0.017	4.906e-47	--	0.24283	3.3657e-45	0.003253	1.3385
rs76281521	3	46008272	G	A	-0.247	0.017	8.102e-48	--	0.24548	6.1937e-46	0.002869	1.3455
rs13433997	3	46008273	T	C	0.181	0.0147	6.58e-35	++	0.18277	5.7429e-34	0.03202	1.1564
rs67937868	3	46008335	G	T	-0.1893	0.0148	2.742e-37	--	0.19022	4.9813e-36	0.01559	1.1856
rs9863204	3	46008851	A	G	0.0739	0.011	2.104e-11	++	0.071531	2.1882e-10	0.01814	1.1345
rs55875328	3	46010210	G	A	-0.1846	0.0146	1.321e-36	--	0.18495	3.1625e-35	0.01187	1.1933
rs67200151	3	46010282	G	A	-0.1849	0.0146	1.09e-36	--	0.18523	2.6082e-35	0.01187	1.1933
rs61556067	3	46010416	A	G	0.1651	0.0151	8.621e-28	++	0.16451	2.0686e-26	0.01187	1.1933
rs13089855	3	46010771	G	C	-0.1855	0.0146	6.101e-37	--	0.1859	1.4679e-35	0.01187	1.1933
rs34493660	3	46011308	G	A	-0.1854	0.0147	1.386e-36	--	0.18526	4.5078e-35	0.00854	1.2061
rs3851346	3	46012089	A	T	0.2371	0.0166	3.513e-46	++	0.23499	3.569e-44	0.0018	1.3626
rs3851347	3	46012286	A	G	0.0844	0.0107	2.464e-15	++	0.082634	3.1484e-14	0.01715	1.1356
rs35883205	3	46012476	A	G	0.2368	0.0166	4.589e-46	++	0.23474	4.6695e-44	0.0018	1.3626
rs61650989	3	46012664	G	T	-0.186	0.0146	5.929e-37	--	0.18597	1.9316e-35	0.00854	1.2061
rs35669129	3	46013758	G	A	-0.1844	0.0146	1.584e-36	--	0.18517	2.7199e-35	0.01686	1.1827
rs13081151	3	46014224	G	A	-0.2524	0.0175	4.319e-47	--	0.25127	2.8296e-45	0.003594	1.3352
rs13081213	3	46014417	C	T	-0.1794	0.0149	2.375e-33	--	0.17993	4.1649e-32	0.01686	1.1827
rs9849015	3	46014628	T	C	0.0865	0.0107	6e-16	++	0.085055	6.5286e-15	0.02332	1.129
rs34168660	3	46014670	G	A	-0.1859	0.0146	5.413e-37	--	0.18672	9.2689e-36	0.01686	1.1827
rs35751180	3	46014681	C	T	-0.2342	0.0165	1.379e-45	--	0.23246	1.1594e-43	0.002425	1.34
rs4362758	3	46015419	T	A	-0.1827	0.0146	8.384e-36	--	0.18359	1.2128e-34	0.0204	1.177
rs73833520	3	46016375	A	G	0.1827	0.0146	7.252e-36	++	0.18313	1.5602e-34	0.01341	1.1896
rs71327006	3	46017416	G	A	-0.2332	0.0166	1.156e-44	--	0.23142	8.1888e-43	0.002868	1.3439
rs6764042	3	46017647	T	G	0.0854	0.0107	1.473e-15	++	0.083934	1.5085e-14	0.02525	1.1271
rs71327007	3	46017757	C	T	-0.2316	0.0167	8.555e-44	--	0.22969	5.9838e-42	0.002868	1.3439
rs35454877	3	46017992	T	C	0.1827	0.0146	7.507e-36	++	0.1831	1.5794e-34	0.0137	1.189
rs35334665	3	46019726	T	C	0.2329	0.0166	1.352e-44	++	0.23108	9.5491e-43	0.002868	1.3439
rs36040135	3	46019812	A	G	0.1826	0.0146	7.808e-36	++	0.18304	1.647e-34	0.0137	1.189
rs13074382	3	46020348	A	G	0.1628	0.0151	3.07e-27	++	0.16226	6.5175e-26	0.0137	1.189
rs13097556	3	46020505	T	C	0.1823	0.0146	9.831e-36	++	0.18276	2.073e-34	0.0137	1.189
rs2230322	3	46021837	T	C	0.1823	0.0146	8.181e-36	++	0.18275	1.7286e-34	0.0137	1.189
rs876668	3	46022261	T	C	0.183	0.0146	6.978e-36	++	0.18341	1.4754e-34	0.0137	1.189
rs60019065	3	46023126	G	C	-0.1824	0.0146	1.27e-35	--	0.18284	2.6931e-34	0.0137	1.189
rs71327009	3	46023134	C	G	0.2331	0.0167	1.798e-44	++	0.23129	1.2756e-42	0.002868	1.3439
rs35930050	3	46024271	G	A	-0.1826	0.0146	8.343e-36	--	0.18307	1.7631e-34	0.0137	1.189
rs34584867	3	46024471	G	A	-0.1826	0.0146	8.497e-36	--	0.18306	1.7893e-34	0.0137	1.189
rs35161099	3	46026015	T	G	0.2328	0.0166	1.666e-44	++	0.23103	1.1761e-42	0.002868	1.3439
rs7623190	3	46026833	T	C	0.0864	0.0107	7.579e-16	++	0.084845	8.5807e-15	0.02199	1.1301
rs35159820	3	46026981	A	G	0.1822	0.0146	1.175e-35	++	0.18259	2.5836e-34	0.0131	1.1904
rs7623460	3	46027272	A	C	0.0886	0.0107	1.131e-16	++	0.087165	1.3251e-15	0.02159	1.1309
rs71327010	3	46027343	G	T	-0.2328	0.0166	1.731e-44	--	0.23097	1.2237e-42	0.002868	1.3439
rs1392290	3	46027718	G	A	-0.085	0.0107	1.656e-15	--	0.083413	1.8537e-14	0.02161	1.1306
rs13090194	3	46028081	A	C	0.1825	0.0146	9.108e-36	++	0.1829	2.0057e-34	0.0131	1.1904
rs59166269	3	46028845	C	G	0.1825	0.0146	8.959e-36	++	0.18292	1.9599e-34	0.0131	1.1904
rs57437758	3	46028861	A	C	0.1826	0.0146	8.669e-36	++	0.18296	1.9014e-34	0.0131	1.1904
rs34562820	3	46029589	G	A	-0.2329	0.0166	1.581e-44	--	0.23108	1.1188e-42	0.002868	1.3439
rs6805094	3	46029971	C	G	0.0869	0.0107	4.352e-16	++	0.085654	4.3269e-15	0.02727	1.1252
rs13082697	3	46030271	T	C	0.1823	0.0146	1.093e-35	++	0.18269	2.4141e-34	0.0131	1.1904
rs13060287	3	46030376	A	G	0.1824	0.0146	9.593e-36	++	0.1828	2.1156e-34	0.0131	1.1904
rs13060901	3	46030514	G	A	-0.087	0.0107	4.101e-16	--	0.085748	4.0141e-15	0.02796	1.1246
rs34619093	3	46031027	G	A	-0.2331	0.0166	1.356e-44	--	0.23124	9.5608e-43	0.002868	1.3439
rs68087193	3	46031138	C	T	-0.1825	0.0146	9.533e-36	--	0.18282	2.0834e-34	0.0131	1.1904
rs2102055	3	46031212	G	A	-0.1833	0.0146	3.718e-36	--	0.18348	9.5317e-35	0.01109	1.1951
rs2102056	3	46031276	G	A	-0.1827	0.0146	7.669e-36	--	0.183	1.8237e-34	0.01202	1.1927
rs2088690	3	46031347	C	T	-0.1826	0.0146	8.426e-36	--	0.18297	1.8504e-34	0.0131	1.1904
rs34774687	3	46031822	T	C	0.183	0.0146	5.807e-36	++	0.18296	1.8468e-34	0.008728	1.2026
rs35814488	3	46032431	A	G	0.183	0.0146	5.807e-36	++	0.18296	1.8434e-34	0.008728	1.2026
rs6790866	3	46033219	G	A	-0.1795	0.0148	9.502e-34	--	0.17932	3.0034e-32	0.008728	1.2026
rs6791016	3	46033366	G	A	-0.1829	0.0146	7.006e-36	--	0.18283	2.2294e-34	0.008728	1.2026
rs6780028	3	46033598	A	C	0.1829	0.0146	6.949e-36	++	0.18284	2.2156e-34	0.008728	1.2026
rs2088692	3	46035840	A	G	0.1826	0.0147	1.423e-35	++	0.18269	3.939e-34	0.01013	1.1984
rs2088693	3	46035898	T	C	0.1548	0.0137	1.12e-29	++	0.15427	2.7442e-28	0.01163	1.1803
rs4411920	3	46036033	A	G	0.0868	0.0107	4.979e-16	++	0.085273	5.6306e-15	0.02206	1.13
rs58552652	3	46036800	C	T	-0.1539	0.0137	2.322e-29	--	0.15332	5.6086e-28	0.01163	1.1803
rs13087776	3	46038379	A	G	0.1548	0.0137	1.118e-29	++	0.15402	3.3327e-28	0.009109	1.187
rs13088143	3	46038532	A	T	0.155	0.0137	9.012e-30	++	0.15429	2.6801e-28	0.009109	1.187
rs13068410	3	46038684	T	A	-0.1549	0.0137	9.761e-30	--	0.15419	2.9147e-28	0.009109	1.187
rs13094262	3	46039420	C	T	-0.15	0.014	6.579e-27	--	0.14907	1.7803e-25	0.009975	1.1845
rs34805664	3	46039616	A	T	0.156	0.0137	3.902e-30	++	0.15535	1.0766e-28	0.009975	1.1845
rs34438204	3	46039814	T	C	0.2331	0.0166	1.455e-44	++	0.23129	1.037e-42	0.002868	1.3439
rs35028116	3	46039841	T	C	0.155	0.0137	9.258e-30	++	0.15436	2.5548e-28	0.009975	1.1845
rs34610609	3	46040215	C	T	-0.1552	0.0137	7.515e-30	--	0.15461	2.0896e-28	0.009975	1.1845
rs6773335	3	46040610	C	T	-0.0757	0.0111	9.988e-12	--	0.073892	8.0689e-11	0.03081	1.1222
rs13063033	3	46040989	G	A	-0.2325	0.0166	1.733e-44	--	0.23067	1.2303e-42	0.002868	1.3439
rs13086534	3	46041709	T	G	0.1549	0.0137	9.94e-30	++	0.15426	2.7649e-28	0.009975	1.1845
rs13064632	3	46041865	G	C	-0.1549	0.0137	1.012e-29	--	0.15427	2.7957e-28	0.009975	1.1845
rs34254987	3	46042142	G	A	-0.1548	0.0137	1.129e-29	--	0.1541	3.1131e-28	0.009975	1.1845
rs4683162	3	46042449	G	T	-0.1483	0.0137	1.796e-27	--	0.14796	3.2725e-26	0.01634	1.1675
rs4683163	3	46042880	A	C	0.1548	0.0137	1.111e-29	++	0.15412	3.0605e-28	0.009975	1.1845
rs4683164	3	46042969	A	G	0.1548	0.0137	1.051e-29	++	0.15419	2.9065e-28	0.009975	1.1845
rs34155121	3	46043250	G	A	-0.1548	0.0137	1.078e-29	--	0.15418	2.985e-28	0.009975	1.1845
rs4234453	3	46043457	C	A	-0.1535	0.0138	7.288e-29	--	0.1526	2.3059e-27	0.008466	1.1888
rs72901034	3	46043829	A	G	0.1535	0.0137	4.379e-29	++	0.15276	1.2095e-27	0.009975	1.1845
rs12108042	3	46044591	A	G	0.1544	0.0137	1.516e-29	++	0.15373	4.1954e-28	0.009975	1.1845
rs7646264	3	46044732	T	C	0.0869	0.0107	4.535e-16	++	0.085311	5.6262e-15	0.01915	1.1332
rs7609756	3	46044733	G	A	-0.0869	0.0107	4.598e-16	--	0.085314	5.6112e-15	0.01966	1.1326
rs34679077	3	46046500	G	A	-0.2331	0.0166	1.55e-44	--	0.23124	1.0976e-42	0.002868	1.3439
rs34867672	3	46046790	T	C	0.1544	0.0137	1.719e-29	++	0.15341	6.193e-28	0.007166	1.1929
rs34924300	3	46046844	G	T	-0.1529	0.0137	6.744e-29	--	0.15184	2.4037e-27	0.007166	1.1929
rs4683166	3	46047849	G	C	-0.1534	0.0137	4.466e-29	--	0.1523	1.5932e-27	0.007166	1.1929
rs34386754	3	46048521	G	A	-0.1237	0.0151	2.276e-16	--	0.12085	6.1505e-15	0.007476	1.192
rs7652478	3	46048985	G	A	-0.1523	0.0137	1.374e-28	--	0.15151	3.6622e-27	0.01035	1.1835
rs7642229	3	46049065	A	G	0.1526	0.0137	1.057e-28	++	0.15189	2.816e-27	0.01035	1.1835
rs7642320	3	46049130	A	G	0.1514	0.0137	2.923e-28	++	0.1509	6.1364e-27	0.01369	1.1764
rs7642701	3	46049566	A	G	0.0863	0.0107	8.1e-16	++	0.086077	3.6277e-15	0.08527	1.0963
rs35435608	3	46050242	C	G	0.0855	0.0107	1.75e-15	++	0.085226	7.8387e-15	0.08511	1.0966
rs4683167	3	46050796	A	T	0.0753	0.0107	1.972e-12	++	0.073848	1.3813e-11	0.03895	1.1169
rs4683168	3	46050855	C	T	-0.0704	0.0109	9.58e-11	--	0.067872	1.0099e-09	0.01539	1.1382
rs4314213	3	46051851	T	C	0.068	0.0111	7.826e-10	++	0.066258	4.7005e-09	0.04333	1.1143
rs13098271	3	46052366	G	A	-0.0863	0.0107	8.236e-16	--	0.086035	3.6565e-15	0.08622	1.0962
rs34863575	3	46052571	A	G	0.2329	0.0166	1.738e-44	++	0.23085	1.5383e-42	0.002081	1.3571
rs2201984	3	46052624	T	C	0.0682	0.011	4.957e-10	++	0.066467	2.9298e-09	0.04537	1.1124
rs35657218	3	46052970	A	G	0.085	0.0107	2.196e-15	++	0.084552	1.0981e-14	0.07277	1.1016
rs34906043	3	46053131	C	T	-0.0918	0.011	9.227e-17	--	0.09197	2.9923e-16	0.1274	1.092
rs35772789	3	46053612	A	G	0.233	0.0167	1.949e-44	++	0.2309	1.7323e-42	0.002081	1.3571
rs34340587	3	46054551	G	A	-0.1952	0.0191	1.975e-24	--	0.19099	1.2368e-22	0.002081	1.3571
rs77399277	3	46055306	T	C	0.2334	0.0167	1.288e-44	++	0.23131	1.1528e-42	0.002081	1.3571
rs34718164	3	46057034	C	G	0.2331	0.0167	1.699e-44	++	0.231	1.5023e-42	0.002081	1.3571
rs13096741	3	46057662	C	T	-0.2332	0.0167	1.618e-44	--	0.23102	1.51e-42	0.001962	1.359
rs35420565	3	46058646	C	G	0.2332	0.0167	1.578e-44	++	0.23109	1.4036e-42	0.002081	1.3571
rs2133663	3	46058802	G	C	0.0675	0.0113	2.324e-09	++	-0.069701	1.3615e-09	0.9133	1.0066
rs34047915	3	46058999	C	T	-0.2331	0.0167	1.708e-44	--	0.23098	1.5251e-42	0.002081	1.3571
rs2173640	3	46059004	A	G	-0.0672	0.0113	2.628e-09	--	-0.069558	1.4551e-09	0.9455	1.0041
rs1392294	3	46059507	A	G	-0.0671	0.0113	2.962e-09	--	-0.069317	1.7472e-09	0.9133	1.0066
rs1392295	3	46059612	T	A	0.0673	0.0113	2.705e-09	++	-0.0695	1.5842e-09	0.9144	1.0065
rs6766332	3	46059711	A	G	-0.0677	0.0113	2.107e-09	--	-0.069684	1.4064e-09	0.8261	1.0134
rs71327014	3	46059974	C	T	-0.2333	0.0167	1.424e-44	--	0.23109	1.4062e-42	0.00179	1.3638
rs71327015	3	46060681	G	C	-0.2335	0.0167	1.279e-44	--	0.23126	1.3031e-42	0.001711	1.3649
rs34127208	3	46062188	G	T	-0.2325	0.0167	3.01e-44	--	0.23046	2.5722e-42	0.002199	1.3554
rs35516580	3	46066006	A	G	0.232	0.0167	4.442e-44	++	0.23004	3.5317e-42	0.002425	1.3512
rs34766614	3	46066109	A	G	0.2323	0.0167	3.916e-44	++	0.23041	2.961e-42	0.002616	1.3483
rs9824886	3	46066755	G	A	-0.0695	0.0112	5.286e-10	--	0.068613	2.0188e-09	0.09637	0.914
rs9824651	3	46066793	C	T	-0.1666	0.0146	2.634e-30	--	0.1674	3.0394e-29	0.02664	1.1628
rs9825081	3	46066908	G	A	-0.1664	0.0146	3.35e-30	--	0.16751	2.8598e-29	0.03618	1.1537
rs9877748	3	46069589	A	G	0.1671	0.0146	2.395e-30	++	0.1682	2.0901e-29	0.03564	1.1552
rs71327017	3	46069721	T	C	0.2308	0.0167	1.255e-43	++	0.22878	9.707e-42	0.002535	1.3474
rs9845382	3	46070267	G	A	-0.1668	0.0146	3.091e-30	--	0.16785	2.702e-29	0.03564	1.1552
rs9845542	3	46070377	G	A	-0.1361	0.0134	4.563e-24	--	0.13505	9.7337e-23	0.01285	1.1717
rs1604069	3	46070693	C	T	-0.0687	0.0112	7.343e-10	--	0.067744	2.8029e-09	0.09592	0.9138
rs13069742	3	46072724	A	G	0.1661	0.0146	4.835e-30	++	0.16712	4.2343e-29	0.03564	1.1552
rs9876587	3	46072884	T	C	0.0693	0.0113	7.561e-10	++	0.069688	1.4055e-09	0.2649	1.0619
rs9870445	3	46073346	A	G	0.0684	0.0112	1.003e-09	++	0.067596	3.4098e-09	0.1146	0.9182
rs1909595	3	46073393	C	G	0.0689	0.0112	8.397e-10	++	0.068145	2.8681e-09	0.1146	0.9182
rs1909596	3	46073607	A	G	0.071	0.0116	9.998e-10	++	0.071527	1.8228e-09	0.2693	1.0613
rs9311386	3	46073795	T	C	0.0688	0.0112	7.544e-10	++	0.067982	2.6676e-09	0.1082	0.9167
rs9311387	3	46074098	A	C	0.0687	0.0112	9.27e-10	++	0.067943	3.1583e-09	0.1146	0.9182
rs13072267	3	46074518	T	A	-0.2315	0.0167	8.924e-44	--	0.22953	7.254e-42	0.002372	1.3499
rs36057789	3	46075604	A	G	0.2314	0.0167	9.758e-44	++	0.22942	7.8665e-42	0.002372	1.3499
rs76647202	3	46076468	A	G	0.2311	0.0167	1.281e-43	++	0.22919	9.5312e-42	0.002664	1.346
rs35951367	3	46076947	T	C	0.1735	0.0147	3.539e-32	++	0.17084	2.4221e-30	0.002132	1.294
rs13434336	3	46078299	T	C	0.0814	0.0109	8.491e-14	++	0.082385	1.4392e-13	0.2706	1.061
rs1491959	3	46078908	G	A	-0.0683	0.0112	1.123e-09	--	0.067675	3.6159e-09	0.1248	0.9205
rs71327021	3	46079025	A	G	0.2314	0.0167	1.024e-43	++	0.22948	7.5447e-42	0.002664	1.346
rs13091868	3	46081551	A	G	0.2326	0.0167	5.87e-44	++	0.23065	4.3735e-42	0.002664	1.346
rs13092030	3	46081563	C	T	-0.2323	0.0167	7.375e-44	--	0.23035	5.742e-42	0.002494	1.3485
rs9838450	3	46081841	A	C	0.1496	0.0137	9.452e-28	++	0.14673	1.0693e-25	0.001275	1.24
rs9990063	3	46082347	T	G	0.0879	0.011	1.339e-15	++	0.088587	2.741e-15	0.2179	1.0726
rs17215981	3	46082926	A	G	0.2309	0.0167	1.591e-43	++	0.22899	1.1818e-41	0.002664	1.346
rs13089554	3	46086065	G	A	-0.2311	0.0167	1.358e-43	--	0.22898	1.1531e-41	0.002161	1.3553
rs13095717	3	46087050	G	A	-0.231	0.0167	1.501e-43	--	0.22887	1.2782e-41	0.002161	1.3553
rs13075528	3	46087217	T	C	0.2321	0.0167	6.857e-44	++	0.22997	5.8794e-42	0.002161	1.3553
rs13095602	3	46087221	A	G	0.2315	0.0167	1.104e-43	++	0.22937	9.4762e-42	0.002161	1.3553
rs6800484	3	46089651	T	C	0.067	0.0112	2.244e-09	++	0.066441	6.5808e-09	0.1426	0.9238
rs71327023	3	46089733	C	G	0.231	0.0167	1.761e-43	++	0.22871	1.6776e-41	0.001845	1.3616
rs4682806	3	46090789	C	T	-0.0723	0.0114	1.936e-10	--	0.071557	7.1501e-10	0.1045	0.916
rs13063527	3	46094198	G	A	-0.231	0.0167	1.814e-43	--	0.22867	1.8502e-41	0.001692	1.3633
rs13068570	3	46094946	A	G	0.2101	0.0174	1.088e-33	++	0.20697	8.8099e-32	0.001784	1.3614
rs1491950	3	46096615	G	A	-0.2305	0.0167	2.896e-43	--	0.22819	2.8352e-41	0.001784	1.3614
rs4373103	3	46096963	G	A	-0.2315	0.0167	1.275e-43	--	0.22926	1.2537e-41	0.001784	1.3614
rs34492478	3	46097350	A	T	0.2309	0.0167	1.914e-43	++	0.22865	1.8701e-41	0.001784	1.3614
rs71327024	3	46098581	G	T	-0.2312	0.0167	1.651e-43	--	0.22894	1.6257e-41	0.001784	1.3614
rs12639314	3	46100012	A	C	0.1211	0.0134	1.384e-19	++	0.11765	9.5436e-18	0.001893	1.2071
rs1491951	3	46100352	G	A	-0.1796	0.0148	8.888e-34	--	0.17701	1.6498e-31	0.0008922	1.2671
rs34460587	3	46100972	C	T	-0.232	0.0167	7.775e-44	--	0.22973	8.0336e-42	0.001692	1.3633
rs34452002	3	46101695	C	T	-0.211	0.0174	5.696e-34	--	0.20792	4.6801e-32	0.001784	1.3614
rs34093271	3	46103489	G	T	-0.2114	0.0174	4.587e-34	--	0.20821	3.8897e-32	0.001692	1.3633
rs13093179	3	46104822	G	T	-0.2109	0.0174	6.707e-34	--	0.20784	5.2218e-32	0.001946	1.3576
rs71327025	3	46106012	A	G	0.2112	0.0174	5.636e-34	++	0.20818	4.2437e-32	0.00205	1.3557
rs6795629	3	46107670	T	C	0.0706	0.0111	1.848e-10	++	0.071482	2.7185e-10	0.3415	1.0517
rs4682809	3	46108559	A	G	0.0697	0.0111	2.919e-10	++	0.070642	4.262e-10	0.3472	1.0511
rs1546078	3	46108644	T	C	0.0714	0.0114	4.055e-10	++	0.07104	1.1901e-09	0.1455	0.9243
rs1546077	3	46108908	T	C	0.0716	0.0114	3.675e-10	++	0.071249	1.0735e-09	0.1463	0.9244
rs6784214	3	46109877	A	G	0.0714	0.0114	4.08e-10	++	0.071105	1.1584e-09	0.152	0.9254
rs76632867	3	46110066	A	G	0.3167	0.0402	3.081e-15	++	0.31711	3.6904e-15	0.5447	1.309
rs4682810	3	46111009	G	A	-0.0721	0.0114	2.802e-10	--	0.071765	8.2235e-10	0.1457	0.9243
rs1976367	3	46112761	C	T	-0.071	0.0113	3.979e-10	--	0.073379	2.5104e-10	0.7477	1.0177
rs35539222	3	46112780	T	C	0.2117	0.0174	4.534e-34	++	0.20856	3.9201e-32	0.001644	1.3659
rs35110864	3	46112965	G	A	-0.2118	0.0174	4.463e-34	--	0.20875	3.5015e-32	0.001919	1.3598
rs1976366	3	46113000	G	C	-0.0725	0.0114	2.317e-10	--	0.072251	6.6265e-10	0.1511	0.9252
rs6809381	3	46114513	G	A	-0.0725	0.0114	2.337e-10	--	0.072276	6.6476e-10	0.1522	0.9254
rs59521415	3	46115575	G	T	-0.0699	0.0114	7.43e-10	--	0.072456	4.3294e-10	0.8043	1.0136
rs61079448	3	46115619	C	T	-0.0704	0.0111	2.261e-10	--	0.071557	2.8335e-10	0.4039	1.0453
rs13065737	3	46119545	G	A	-0.069	0.0114	1.359e-09	--	0.07122	9.2653e-10	0.7263	1.0193
rs7610518	3	46120139	G	A	-0.0688	0.0114	1.458e-09	--	0.071091	9.9594e-10	0.7263	1.0193
rs6441944	3	46120341	G	A	-0.0706	0.0115	7.546e-10	--	0.070164	2.2771e-09	0.1391	0.923
rs35359253	3	46121259	A	G	0.0686	0.0114	1.583e-09	++	0.070792	1.0912e-09	0.7236	1.0195
rs1602579	3	46122665	T	A	-0.0689	0.0114	1.378e-09	--	0.071055	1.02e-09	0.6811	1.0227
rs1118879	3	46123715	A	G	0.07	0.0115	1.104e-09	++	0.069445	3.4708e-09	0.131	0.9215
rs35462017	3	46123760	T	C	0.0688	0.0114	1.514e-09	++	0.070879	1.1219e-09	0.6816	1.0227
rs12485978	3	46124317	C	T	-0.0688	0.0114	1.484e-09	--	0.07091	1.1025e-09	0.6816	1.0227
rs12629632	3	46124502	G	A	-0.0689	0.0114	1.408e-09	--	0.071012	1.0438e-09	0.6816	1.0227
rs13434029	3	46127173	T	C	0.0685	0.0114	1.953e-09	++	0.070662	1.4316e-09	0.6908	1.022
rs6776028	3	46127202	A	C	0.0705	0.0115	8.862e-10	++	0.070026	2.7482e-09	0.134	0.9221
rs35464221	3	46127548	C	T	-0.2077	0.0175	1.321e-32	--	0.20413	1.2297e-30	0.001344	1.3746
rs13082280	3	46127668	G	C	-0.0714	0.0115	6.145e-10	--	0.073714	4.2893e-10	0.6908	1.022
rs2373150	3	46127973	T	C	0.0708	0.0115	7.462e-10	++	0.070385	2.2853e-09	0.1364	0.9225
rs2373151	3	46128139	G	A	-0.0687	0.0114	1.767e-09	--	0.070856	1.2928e-09	0.6908	1.022
rs4318588	3	46128557	T	C	0.071	0.0115	6.992e-10	++	0.070501	2.1345e-09	0.1374	0.9227
rs35581648	3	46129405	G	T	-0.2087	0.0175	7.217e-33	--	0.20525	6.6002e-31	0.001407	1.3728
rs13085367	3	46131332	T	C	0.2071	0.0175	2.174e-32	++	0.20377	1.6643e-30	0.001797	1.3659
rs13063635	3	46131580	G	C	-0.2066	0.0175	3.008e-32	--	0.20329	2.2905e-30	0.001797	1.3659
rs71327027	3	46131718	T	G	0.2058	0.0175	5.329e-32	++	0.20276	3.2501e-30	0.00256	1.3506
rs17282175	3	46132150	C	T	-0.1878	0.0172	7.115e-28	--	0.18682	1.0593e-26	0.01963	1.2419
rs78380307	3	46132839	T	C	0.2012	0.0176	2.753e-30	++	0.19782	1.7171e-28	0.002226	1.3595
rs17282238	3	46133113	A	G	0.1988	0.0177	2.245e-29	++	0.19539	1.3057e-27	0.002417	1.356
rs13068572	3	46135604	G	A	-0.2025	0.0178	4.87e-30	--	0.19934	2.5456e-28	0.002885	1.3571
rs4443214	3	46136372	T	C	0.1462	0.0149	9.668e-23	++	0.14881	1.8602e-22	0.1673	1.0984
rs4493469	3	46136500	T	C	0.205	0.0178	1.177e-30	++	0.20397	1.526e-29	0.02264	1.269
rs10510748	3	46137046	A	G	0.1408	0.016	1.455e-18	++	0.1413	6.3351e-18	0.08708	1.1382
rs17282391	3	46137989	A	G	0.1884	0.0188	1.333e-23	++	0.18547	2.3039e-22	0.01028	1.3505
rs10510749	3	46138924	C	T	-0.1756	0.0178	5.482e-23	--	0.17116	2.9196e-21	0.001748	1.3653
rs13089543	3	46142068	T	G	0.1372	0.0165	8.189e-17	++	0.1367	4.9807e-16	0.05869	1.1594
rs13089544	3	46142069	T	C	0.1394	0.0163	1.296e-17	++	0.13902	7.8836e-17	0.05869	1.1594
rs13083881	3	46143128	C	G	0.1865	0.0188	3.084e-23	++	0.18317	6.3609e-22	0.007303	1.3681
rs13084175	3	46143147	G	C	-0.1709	0.0177	4.391e-22	--	0.16643	2.1024e-20	0.001956	1.3583
rs13083914	3	46143188	C	T	-0.1741	0.0178	1.057e-22	--	0.16952	5.8762e-21	0.001576	1.368
rs13084057	3	46143233	C	G	0.1709	0.0177	4.12e-22	++	0.16645	1.9747e-20	0.001956	1.3583
rs7631551	3	46144818	C	A	-0.1383	0.0163	2.538e-17	--	0.13785	1.5314e-16	0.05875	1.1604
rs17216717	3	46144831	T	C	0.1868	0.0188	2.538e-23	++	0.18344	5.2379e-22	0.007303	1.3681
rs13075836	3	46145146	T	C	0.1866	0.0188	2.747e-23	++	0.18343	5.1838e-22	0.00871	1.3568
rs13096325	3	46145346	A	G	0.1862	0.0187	3.053e-23	++	0.18301	5.7389e-22	0.00871	1.3568
rs13097340	3	46145626	G	A	-0.1867	0.0188	2.677e-23	--	0.1833	5.5111e-22	0.007303	1.3681
rs35754688	3	46146214	C	T	-0.1757	0.0177	2.97e-23	--	0.17087	2.0829e-21	0.001089	1.3782
rs3091314	3	46147261	G	A	-0.1865	0.0188	2.659e-23	--	0.18319	5.4859e-22	0.007303	1.3681
rs34191675	3	46147956	A	G	0.1716	0.0177	3.961e-22	++	0.16663	2.551e-20	0.001152	1.3758
rs34870159	3	46147998	T	C	0.1721	0.0176	1.245e-22	++	0.16784	5.908e-21	0.002239	1.3447
rs34401473	3	46148280	A	C	0.1705	0.0176	3.965e-22	++	0.16593	2.0145e-20	0.001711	1.3641
rs34558763	3	46148432	C	T	-0.1861	0.0187	2.967e-23	--	0.18288	5.5877e-22	0.008528	1.3602
rs36189995	3	46148572	A	G	0.1442	0.0196	1.9e-13	++	0.13721	6.785e-12	0.001461	1.3713
rs142406049	3	46148663	G	A	-0.1219	0.0199	9.354e-10	--	0.1209	2.7867e-09	0.1389	1.1572
rs371395769	3	46148882	T	C	0.1553	0.0214	4.362e-13	++	0.15006	6.0726e-12	0.00871	1.3568
rs71327035	3	46153036	T	C	0.1345	0.0161	5.829e-17	++	0.13401	3.4821e-16	0.05956	1.1557
rs71327036	3	46153097	C	A	-0.1353	0.016	3.208e-17	--	0.13533	1.5178e-16	0.08018	1.1436
rs35178150	3	46153277	G	A	-0.1867	0.0188	3.588e-23	--	0.18336	7.3836e-22	0.007303	1.3681
rs34693386	3	46153910	C	T	-0.19	0.0188	4.81e-24	--	0.18688	9.1937e-23	0.008834	1.3577
rs6765904	3	46154389	A	G	0.1721	0.0174	4.654e-23	++	0.16781	2.6249e-21	0.001802	1.3437
rs34101673	3	46155794	C	T	-0.1897	0.0188	6.493e-24	--	0.18638	1.4081e-22	0.006924	1.3714
rs34409248	3	46156579	G	A	-0.1898	0.0188	6.223e-24	--	0.18647	1.3538e-22	0.006924	1.3714
rs34996127	3	46156681	T	A	-0.1899	0.0188	6.059e-24	--	0.18654	1.3172e-22	0.006924	1.3714
rs34897745	3	46156884	A	C	0.1899	0.0188	6.088e-24	++	0.18655	1.328e-22	0.006924	1.3714
rs35853141	3	46156896	G	C	-0.1606	0.0212	3.969e-14	--	0.15524	6.6718e-13	0.006353	1.3763
rs35960950	3	46158188	G	C	-0.1358	0.0164	1.39e-16	--	0.13617	5.2706e-16	0.1047	1.1373
rs13086063	3	46159368	T	C	0.1404	0.0163	6.988e-18	++	0.14055	3.225e-17	0.08247	1.1466
rs74532081	3	46159433	T	A	-0.1394	0.0164	1.899e-17	--	0.13994	7.1134e-17	0.1052	1.1371
rs75549687	3	46159434	G	C	-0.1393	0.0164	2.039e-17	--	0.13979	7.6301e-17	0.1052	1.1371
rs13069467	3	46160383	C	G	0.1862	0.0187	3.087e-23	++	0.1828	6.3193e-22	0.007303	1.3681
rs34567015	3	46160720	G	A	-0.1858	0.0187	3.763e-23	--	0.18241	7.6874e-22	0.007303	1.3681
rs78124692	3	46160745	C	T	-0.1859	0.0187	3.499e-23	--	0.18255	7.1709e-22	0.007303	1.3681
rs80007414	3	46160746	A	G	0.1859	0.0187	3.499e-23	++	0.18255	7.1835e-22	0.007303	1.3681
rs35685805	3	46161286	T	C	0.1862	0.0187	2.977e-23	++	0.18286	6.1184e-22	0.007303	1.3681
rs35162796	3	46162887	C	T	-0.1902	0.0188	5.174e-24	--	0.18682	1.1313e-22	0.006924	1.3714
rs35434266	3	46165507	G	T	-0.1904	0.0188	4.491e-24	--	0.18703	9.8108e-23	0.006924	1.3714
rs35942803	3	46167291	T	C	0.19	0.0188	5.579e-24	++	0.18661	1.2171e-22	0.006924	1.3714
rs13059906	3	46167366	T	C	0.1436	0.0163	1.514e-18	++	0.14387	6.9533e-18	0.08222	1.1468
rs35288652	3	46167935	T	C	0.153	0.0217	1.893e-12	++	0.14714	2.8013e-11	0.006924	1.3714
rs35566550	3	46169020	G	T	-0.1894	0.0188	7.722e-24	--	0.18607	1.6757e-22	0.006924	1.3714
rs79948053	3	46169568	G	A	-0.1854	0.0187	4.588e-23	--	0.18201	9.3173e-22	0.007303	1.3681
rs35919278	3	46172102	A	G	0.1894	0.0188	7.765e-24	++	0.18605	1.687e-22	0.006924	1.3714
rs34198655	3	46173615	G	A	-0.1411	0.0164	6.416e-18	--	0.14175	2.3233e-17	0.1087	1.1355
rs13089907	3	46174218	C	T	-0.1408	0.0164	8.096e-18	--	0.14163	2.5523e-17	0.1265	1.1288
rs13090848	3	46174592	G	A	-0.1106	0.0179	7.231e-10	--	0.10992	2.434e-09	0.1217	1.1307
rs36127773	3	46174753	A	G	0.1603	0.0211	2.731e-14	++	0.15544	3.8137e-13	0.009361	1.3568
rs149101566	3	46175132	C	T	-0.1113	0.018	5.979e-10	--	0.11083	1.9215e-09	0.1304	1.1276
rs150391471	3	46176248	G	A	-0.1614	0.021	1.757e-14	--	0.15659	2.4815e-13	0.009361	1.3568
rs34523728	3	46178341	C	A	-0.1859	0.0187	3.243e-23	--	0.18281	5.7765e-22	0.009361	1.3568
rs34570200	3	46179008	C	T	-0.1862	0.0187	2.96e-23	--	0.18317	5.0788e-22	0.01012	1.351
rs35560301	3	46179014	T	G	0.1862	0.0187	2.875e-23	++	0.18315	4.9398e-22	0.01012	1.351
rs34013035	3	46179190	G	A	-0.1378	0.0163	3.022e-17	--	0.13874	8.7676e-17	0.1408	1.1238
rs34134191	3	46180039	T	C	0.1865	0.0187	2.314e-23	++	0.18348	3.9795e-22	0.01012	1.351
rs115102354	3	46180545	A	G	0.3198	0.0254	1.848e-36	++	0.32032	1.2318e-35	0.0516	1.3521
rs13069750	3	46183358	C	T	-0.1858	0.0187	3.053e-23	--	0.18276	5.2203e-22	0.01012	1.351
rs34340501	3	46183724	G	T	-0.1861	0.0187	2.583e-23	--	0.18308	4.4342e-22	0.01012	1.351
rs71327038	3	46184503	A	C	0.1859	0.0187	2.938e-23	++	0.1829	5.0277e-22	0.01012	1.351
rs34059564	3	46184673	T	C	0.1254	0.0159	2.982e-15	++	0.12579	1.0318e-14	0.1175	1.1242
rs13061548	3	46185154	T	C	0.125	0.0159	3.725e-15	++	0.12534	1.3232e-14	0.1138	1.1256
rs36010446	3	46185233	G	A	-0.1881	0.0188	1.16e-23	--	0.18516	2.0137e-22	0.01012	1.351
rs34920132	3	46185277	A	G	0.1268	0.0159	1.398e-15	++	0.12725	4.9434e-15	0.1138	1.1256
rs13062450	3	46185679	T	G	0.1576	0.0174	1.145e-19	++	0.1567	7.9855e-19	0.04777	1.2009
rs13069845	3	46190640	C	T	-0.188	0.0187	1.078e-23	--	0.18504	1.8821e-22	0.01004	1.3514
rs17282797	3	46191273	A	G	0.1883	0.0187	9.201e-24	++	0.18537	1.6172e-22	0.01004	1.3514
rs13080979	3	46192198	A	G	0.1876	0.0187	1.345e-23	++	0.18464	2.345e-22	0.01004	1.3514
rs13097666	3	46192975	C	T	-0.1885	0.0187	8.081e-24	--	0.18555	1.4364e-22	0.009785	1.3528
rs13098911	3	46193709	C	T	-0.1886	0.0187	5.053e-24	--	0.18571	8.9012e-23	0.01004	1.3514
rs34378541	3	46198157	C	T	-0.1881	0.0187	1.04e-23	--	0.1852	1.7902e-22	0.01036	1.3498
rs17282922	3	46198680	T	G	0.1874	0.0188	2.182e-23	++	0.18438	3.7262e-22	0.01036	1.3498
rs34611049	3	46199334	A	T	0.1234	0.0157	4.092e-15	++	0.12377	1.3918e-14	0.1195	1.1214
rs35111399	3	46200037	G	C	-0.1379	0.0164	5.001e-17	--	0.13759	2.455e-16	0.07599	1.1553
rs13082995	3	46200985	T	C	0.1577	0.0174	1.171e-19	++	0.1569	7.5585e-19	0.0532	1.1957
rs3136673	3	46201124	C	T	-0.1565	0.0174	2.474e-19	--	0.1556	1.6886e-18	0.04889	1.1999
rs3136672	3	46201294	T	C	0.1261	0.0156	5.462e-16	++	0.12612	2.5347e-15	0.08186	1.1344
rs13095940	3	46205325	A	G	0.1922	0.019	3.965e-24	++	0.18882	9.1498e-23	0.006477	1.3754
rs13096307	3	46205462	C	T	-0.1921	0.019	4.073e-24	--	0.18904	7.8998e-23	0.008766	1.3603
rs13096371	3	46205605	A	T	0.1921	0.019	4.097e-24	++	0.18899	7.9303e-23	0.008766	1.3603
rs34865316	3	46205965	A	G	0.1921	0.019	4.179e-24	++	0.18902	8.1442e-23	0.008766	1.3603
rs3176826	3	46206093	G	A	-0.1924	0.019	3.497e-24	--	0.18903	8.073e-23	0.006477	1.3754
rs3176825	3	46206733	G	T	-0.1927	0.019	3.016e-24	--	0.18935	6.9762e-23	0.006477	1.3754
rs3176824	3	46206894	T	C	0.1928	0.019	2.985e-24	++	0.18936	6.9059e-23	0.006477	1.3754
rs34423195	3	46208231	A	G	0.1923	0.019	4.062e-24	++	0.1892	7.8842e-23	0.008766	1.3603
rs3181080	3	46208438	A	T	0.192	0.0192	1.437e-23	++	0.18881	2.7789e-22	0.008766	1.3603
rs34919616	3	46208517	G	A	-0.1925	0.019	3.658e-24	--	0.18907	8.4823e-23	0.006477	1.3754
rs41432345	3	46208883	T	C	0.1407	0.0165	1.42e-17	++	0.13965	1.1135e-16	0.04122	1.1805
rs3181078	3	46209093	A	C	0.1937	0.019	1.655e-24	++	0.19038	3.8653e-23	0.006477	1.3754
rs3181076	3	46209242	C	T	-0.1896	0.019	2.403e-23	--	0.18639	4.5497e-22	0.008766	1.3603
rs35354367	3	46209308	A	G	0.1922	0.019	4.306e-24	++	0.18905	8.384e-23	0.008766	1.3603
rs34280313	3	46211014	G	C	-0.192	0.019	4.777e-24	--	0.18891	9.2825e-23	0.008766	1.3603
rs13070099	3	46211723	T	C	0.1911	0.019	7.607e-24	++	0.18802	1.4619e-22	0.008766	1.3603
rs34047458	3	46212108	C	G	0.1927	0.019	3.208e-24	++	0.18963	6.2365e-23	0.008766	1.3603
rs35429781	3	46212116	A	C	0.1913	0.019	7.25e-24	++	0.18816	1.3976e-22	0.008766	1.3603
rs13075270	3	46212298	T	C	0.1388	0.0165	4.082e-17	++	0.13759	3.1774e-16	0.04136	1.1806
rs13095946	3	46212321	G	A	-0.1909	0.019	8.507e-24	--	0.18754	1.8833e-22	0.006785	1.3737
rs34376347	3	46212488	A	C	0.1081	0.0162	2.288e-11	++	0.11022	3.4311e-11	0.298	1.0747
rs13092160	3	46213300	T	C	0.1605	0.0176	8.625e-20	++	0.15854	9.7115e-19	0.02319	1.2431
rs57115330	3	46213771	T	C	0.138	0.0158	2.359e-18	++	0.13974	5.6204e-18	0.1614	1.1082
rs35614049	3	46213985	T	C	0.1921	0.019	4.533e-24	++	0.18902	8.8176e-23	0.008766	1.3603
rs34498313	3	46214305	G	C	-0.1394	0.0158	1.087e-18	--	0.141	2.8679e-18	0.1452	1.1128
rs71327039	3	46215805	A	C	0.1929	0.019	2.976e-24	++	0.18986	5.8321e-23	0.008766	1.3603
rs34531115	3	46216205	T	C	0.1926	0.019	3.488e-24	++	0.1895	6.8034e-23	0.008766	1.3603
rs13088766	3	46216735	G	A	-0.1383	0.0158	2.051e-18	--	0.1398	5.5198e-18	0.1438	1.1132
rs35617677	3	46217249	C	T	-0.192	0.019	5.154e-24	--	0.18883	1.0192e-22	0.008364	1.3641
rs35587265	3	46217805	A	G	0.1894	0.019	2.687e-23	++	0.18617	5.2085e-22	0.008364	1.3641
rs11929489	3	46218424	C	A	-0.1381	0.0158	2.317e-18	--	0.13965	5.8923e-18	0.1514	1.1111
rs35335084	3	46218467	A	T	0.1925	0.019	4.005e-24	++	0.18936	7.9748e-23	0.008364	1.3641
rs34985947	3	46218517	C	T	-0.1382	0.0158	2.167e-18	--	0.13968	5.8432e-18	0.1433	1.1135
rs34625088	3	46218548	T	A	-0.1928	0.019	3.476e-24	--	0.18963	6.914e-23	0.008364	1.3641
rs35195804	3	46218704	A	G	0.1386	0.0158	1.703e-18	++	0.14013	4.5695e-18	0.1433	1.1135
rs34759782	3	46218953	G	A	-0.1259	0.0156	6.559e-16	--	0.12716	1.7638e-15	0.1494	1.1065
rs13062523	3	46219007	C	G	0.1388	0.0158	1.53e-18	++	0.14037	3.9867e-18	0.1478	1.1121
rs41537946	3	46219369	C	T	-0.1361	0.0158	8.589e-18	--	0.13757	2.2682e-17	0.1478	1.1121
rs35984988	3	46219765	A	G	0.1383	0.0158	2.12e-18	++	0.13985	5.5265e-18	0.1478	1.1121
rs35775079	3	46220620	C	T	-0.1922	0.019	5.43e-24	--	0.18901	1.0803e-22	0.008364	1.3641
rs71327040	3	46221717	G	T	-0.2055	0.0198	3.299e-25	--	0.20312	4.2943e-24	0.01723	1.3515
rs34289272	3	46221753	C	T	-0.204	0.0198	6.775e-25	--	0.2016	8.7761e-24	0.01723	1.3515
rs11926063	3	46222226	A	G	0.1489	0.0162	3.976e-20	++	0.15015	1.6014e-19	0.09054	1.1332
rs34005848	3	46222254	C	T	-0.204	0.0198	7.048e-25	--	0.20163	8.901e-24	0.01777	1.3498
rs34414382	3	46223699	C	T	-0.2024	0.0198	1.745e-24	--	0.19993	2.1897e-23	0.01777	1.3498
rs35613615	3	46223752	T	C	0.2022	0.0198	1.964e-24	++	0.20006	2.0987e-23	0.02309	1.3332
rs35431271	3	46223821	C	G	0.1108	0.0165	1.917e-11	++	0.11248	3.2943e-11	0.2638	1.0836
rs36000011	3	46224044	C	A	-0.1278	0.0161	1.747e-15	--	0.13018	2.6928e-15	0.2568	1.0849
rs35481399	3	46224089	C	A	-0.144	0.0163	8.291e-19	--	0.14581	2.1068e-18	0.1479	1.114
rs34194160	3	46224363	G	A	-0.2014	0.0199	4.685e-24	--	0.19892	5.856e-23	0.01777	1.3498
rs2373156	3	46224888	A	T	0.1431	0.0163	1.355e-18	++	0.14495	3.357e-18	0.1525	1.1126
rs11919943	3	46225235	T	C	0.1274	0.0161	2.046e-15	++	0.12992	3.0593e-15	0.2638	1.0836
rs34745455	3	46225842	T	C	0.2017	0.0198	2.462e-24	++	0.19928	3.0889e-23	0.01777	1.3498
rs71327041	3	46226091	C	T	-0.2019	0.0198	2.342e-24	--	0.19939	2.9857e-23	0.01723	1.3515
rs7620586	3	46226246	T	G	0.1426	0.0163	2.065e-18	++	0.14436	5.1277e-18	0.1525	1.1126
rs7628489	3	46226384	G	A	-0.1177	0.0178	3.869e-11	--	0.1184	1.0902e-10	0.1525	1.1126
rs71327042	3	46226522	T	C	0.2129	0.021	2.962e-24	++	0.2114	2.5242e-23	0.035	1.3081
rs7651539	3	46226588	C	T	-0.143	0.0163	1.577e-18	--	0.14487	3.9138e-18	0.1525	1.1126
rs71327043	3	46226851	A	G	0.1392	0.0164	2.582e-17	++	0.14081	6.6115e-17	0.1525	1.1126
rs114115904	3	46227173	C	T	-0.2017	0.0198	2.748e-24	--	0.19921	3.4267e-23	0.01777	1.3498
rs6775046	3	46227281	A	T	0.1267	0.0161	3.334e-15	++	0.12915	4.9831e-15	0.2657	1.0832
rs7624155	3	46227645	T	C	0.1264	0.0161	3.874e-15	++	0.12888	5.7969e-15	0.2657	1.0832
rs34677490	3	46229257	G	T	-0.2026	0.0198	1.831e-24	--	0.20016	2.2978e-23	0.01777	1.3498
rs35678191	3	46229908	T	C	0.1424	0.0163	2.676e-18	++	0.14482	4.8822e-18	0.2034	1.0996
rs71327044	3	46229963	G	C	-0.1271	0.0168	3.965e-14	--	0.12886	8.161e-14	0.2034	1.0996
rs1542756	3	46230671	G	T	-0.1807	0.0189	1.447e-21	--	0.18144	4.5793e-21	0.1272	1.1732
rs1542755	3	46230949	G	T	-0.2025	0.0199	2.28e-24	--	0.19999	2.9285e-23	0.01727	1.3505
rs1542754	3	46230965	T	C	0.0728	0.0117	4.535e-10	++	0.07379	6.2534e-10	0.3724	1.0516
rs13060802	3	46231020	G	C	-0.2031	0.0199	1.77e-24	--	0.20058	2.2757e-23	0.01727	1.3505
rs13060713	3	46231218	A	C	0.2022	0.0199	2.952e-24	++	0.19974	3.6893e-23	0.01797	1.348
rs33998492	3	46232107	G	A	-0.1924	0.0203	3.148e-21	--	0.18982	3.0109e-20	0.02381	1.3447
rs34692251	3	46232236	G	A	-0.1895	0.0204	1.663e-20	--	0.18676	1.6171e-19	0.02236	1.3494
rs13067058	3	46232275	G	A	-0.1918	0.0203	3.65e-21	--	0.18926	3.4837e-20	0.02369	1.3458
rs67676925	3	46232768	T	C	0.1955	0.021	1.203e-20	++	0.19444	6.0552e-20	0.06969	1.2665
rs13096905	3	46233275	G	A	-0.1885	0.0206	5.695e-20	--	0.18584	5.0078e-19	0.02588	1.3433
rs10510750	3	46233395	T	C	0.1818	0.0204	5.021e-19	++	0.17906	4.2897e-18	0.02543	1.3437
rs13096808	3	46233415	C	T	-0.188	0.0206	7.066e-20	--	0.18533	6.2165e-19	0.02588	1.3433
rs35035328	3	46234587	T	C	0.1794	0.0204	1.223e-18	++	0.17727	7.6998e-18	0.04373	1.3022
rs34406035	3	46237428	C	T	-0.1824	0.0205	5.708e-19	--	0.18053	3.2652e-18	0.05088	1.3014
rs78919248	3	46237659	C	T	-0.2893	0.0263	3.852e-28	--	0.28865	2.1885e-27	0.06218	1.3738
rs36048333	3	46239127	C	G	0.1826	0.0205	5.45e-19	++	0.18008	3.9469e-18	0.03314	1.3358
rs13073976	3	46245172	T	C	0.1827	0.0205	5.114e-19	++	0.18052	3.2673e-18	0.04167	1.3182
rs13080757	3	46246520	T	C	0.1539	0.0241	1.674e-10	++	0.15063	7.5197e-10	0.0603	1.2954
rs13065041	3	46247912	G	T	-0.1814	0.0206	1.405e-18	--	0.17906	9.1585e-18	0.03845	1.3316
rs34272024	3	46250848	G	A	-0.132	0.0184	8.172e-13	--	0.13436	9.1401e-13	0.4322	1.0766
rs13085359	3	46256037	A	T	0.1776	0.0205	4.781e-18	++	0.17509	3.0885e-17	0.0375	1.3334
rs9832730	3	46256220	A	T	0.1618	0.0197	2.222e-16	++	0.1613	6.9816e-16	0.1306	1.1982
rs13325613	3	46256882	G	T	-0.1377	0.0187	1.592e-13	--	0.13927	2.227e-13	0.3511	1.0975
rs13325552	3	46256886	C	T	-0.1492	0.0205	3.623e-13	--	0.14744	1.4659e-12	0.08291	1.2341
rs9838191	3	46257410	A	G	0.1648	0.02	1.681e-16	++	0.16326	8.1114e-16	0.06885	1.2454
rs34079287	3	46259379	G	T	-0.1772	0.0205	5.395e-18	--	0.17476	3.4722e-17	0.03777	1.3328
rs11919884	3	46259932	T	A	-0.1248	0.0179	2.97e-12	--	0.1266	4.1709e-12	0.3447	1.0868
rs11923627	3	46260295	A	G	0.1247	0.0179	3.122e-12	++	0.12649	4.371e-12	0.3447	1.0868
rs3091310	3	46262206	C	G	0.1772	0.0205	5.353e-18	++	0.17477	3.4387e-17	0.03777	1.3328
rs17283712	3	46262573	T	G	0.1773	0.0205	5.261e-18	++	0.17482	3.381e-17	0.03777	1.3328
rs17217831	3	46263950	C	A	-0.1633	0.0198	1.387e-16	--	0.16218	5.5736e-16	0.09097	1.225
rs7631853	3	46264983	T	C	0.1324	0.0185	9.367e-13	++	0.13349	1.5898e-12	0.2875	1.109
rs4987053	3	46265209	T	C	0.1358	0.0186	2.614e-13	++	0.1372	4.0236e-13	0.3172	1.1032
rs71327047	3	46269349	T	C	0.1926	0.0217	6.147e-19	++	0.19086	3.2027e-18	0.06119	1.2989
rs36078103	3	46270291	C	T	-0.1794	0.0206	3.165e-18	--	0.17696	2.008e-17	0.03941	1.3299
rs6793370	3	46271356	A	G	0.1366	0.0187	2.88e-13	++	0.13763	5.1357e-13	0.2698	1.1151
rs35373513	3	46271462	C	T	-0.18	0.0206	2.481e-18	--	0.17764	1.5537e-17	0.04039	1.3281
rs9810242	3	46271843	A	G	0.135	0.0187	4.942e-13	++	0.13684	6.2779e-13	0.3886	1.0884
rs6803341	3	46274166	A	G	0.1352	0.0187	4.676e-13	++	0.13711	5.933e-13	0.3886	1.0884
rs7649905	3	46274514	T	C	0.1351	0.0187	4.941e-13	++	0.13695	6.2839e-13	0.3886	1.0884
rs9882616	3	46276060	A	T	0.1706	0.0202	2.647e-17	++	0.16822	1.7887e-16	0.03746	1.3022
rs13100243	3	46276407	A	T	0.142	0.0189	6.171e-14	++	0.14206	1.5988e-13	0.1711	1.1494
rs35646896	3	46278629	G	T	-0.1776	0.0206	7.268e-18	--	0.17521	4.4975e-17	0.04062	1.3278
rs28677778	3	46280680	A	G	0.1423	0.0189	5.383e-14	++	0.14169	1.8676e-13	0.1157	1.1743
rs35203745	3	46280798	T	C	0.1352	0.0187	4.751e-13	++	0.13632	7.9512e-13	0.2909	1.1097
rs9872023	3	46281222	C	T	-0.1434	0.0194	1.448e-13	--	0.14151	6.8311e-13	0.06759	1.2246
rs13065351	3	46286021	T	G	0.1775	0.0207	1.006e-17	++	0.17481	6.752e-17	0.03397	1.3438
rs13071469	3	46287136	T	C	0.1789	0.0206	3.819e-18	++	0.17633	2.6023e-17	0.03397	1.3438
rs35218998	3	46287224	T	C	0.1787	0.0206	4.609e-18	++	0.17612	3.1262e-17	0.03397	1.3438
rs13093063	3	46287877	C	T	-0.1788	0.0206	4.493e-18	--	0.17619	3.0438e-17	0.03397	1.3438
rs13077302	3	46287984	T	C	0.1789	0.0206	4.4e-18	++	0.17629	2.9847e-17	0.03397	1.3438
rs13078564	3	46288714	T	C	0.1788	0.0206	4.622e-18	++	0.17618	3.1366e-17	0.03397	1.3438
rs17284138	3	46290361	A	C	0.1772	0.0206	9.143e-18	++	0.17465	5.8881e-17	0.03714	1.3365
rs13068271	3	46290693	G	A	-0.1768	0.0206	1.089e-17	--	0.1743	6.9996e-17	0.03714	1.3365
rs13068276	3	46290699	G	C	-0.1769	0.0206	1.067e-17	--	0.17435	6.8546e-17	0.03714	1.3365
rs13068145	3	46290785	C	A	-0.177	0.0206	1.011e-17	--	0.17443	6.4934e-17	0.03714	1.3365
rs17284187	3	46291508	G	A	-0.1783	0.0209	1.478e-17	--	0.1757	9.5704e-17	0.03714	1.3365
rs35511592	3	46293355	G	A	-0.1771	0.0206	9.535e-18	--	0.17454	6.1335e-17	0.03714	1.3365
rs4473594	3	46295865	G	A	-0.176	0.0206	1.529e-17	--	0.17357	9.0971e-17	0.04232	1.327
rs34073838	3	46296201	A	C	0.176	0.0206	1.487e-17	++	0.17363	8.8567e-17	0.04232	1.327
rs35117954	3	46297340	A	G	0.1768	0.0206	1.047e-17	++	0.17433	6.6381e-17	0.03808	1.3349
rs9852052	3	46302043	G	A	0.061	0.0111	3.543e-08	++	-0.060464	7.9885e-08	0.2018	1.077
rs76836071	3	46303508	C	T	-0.1761	0.0207	1.629e-17	--	0.17381	9.1317e-17	0.04731	1.3188
rs11711054	3	46304120	G	A	0.0618	0.0111	2.643e-08	++	-0.060682	8.0422e-08	0.1207	1.0947
rs7374654	3	46304296	A	T	-0.0623	0.0112	2.459e-08	--	-0.061041	8.0812e-08	0.1039	1.1007
rs7374671	3	46304545	A	G	-0.0632	0.0113	2.127e-08	--	-0.062886	4.5195e-08	0.2227	1.0752
rs7372094	3	46304780	G	A	0.0622	0.0112	2.602e-08	++	-0.061002	8.0992e-08	0.1147	1.0975
rs9875668	3	46308216	T	C	-0.0619	0.0112	3.094e-08	--	-0.060739	9.435e-08	0.119	1.0963
rs9818053	3	46308220	A	G	-0.0619	0.0112	2.964e-08	--	-0.060826	9.0381e-08	0.119	1.0963
rs9856098	3	46308414	C	T	0.0621	0.0111	2.456e-08	++	-0.061	7.4974e-08	0.119	1.0963
rs71327048	3	46308565	A	C	0.174	0.0207	3.878e-17	++	0.17202	1.9055e-16	0.05919	1.3015
rs11130089	3	46308867	A	C	-0.062	0.0112	2.768e-08	--	-0.06087	8.4383e-08	0.119	1.0963
rs10865940	3	46308876	C	T	0.062	0.0112	2.764e-08	++	-0.060846	8.5396e-08	0.1161	1.0971
rs7634816	3	46309234	C	A	0.0619	0.0112	2.852e-08	++	-0.060825	8.696e-08	0.119	1.0963
rs6767895	3	46309955	G	T	0.0614	0.0111	3.45e-08	++	-0.060425	9.945e-08	0.131	1.0931
rs6771900	3	46311537	G	C	0.0615	0.0111	3.31e-08	++	-0.060424	1.0059e-07	0.119	1.0963
rs34180919	3	46311708	G	A	-0.1728	0.0207	6.741e-17	--	0.17075	3.2921e-16	0.05919	1.3015
rs6441964	3	46313481	C	T	0.0617	0.0111	3.03e-08	++	-0.060582	9.2322e-08	0.119	1.0963
rs34351442	3	46314001	G	A	-0.1722	0.0207	8.459e-17	--	0.17019	4.1164e-16	0.05919	1.3015
rs35577626	3	46314150	T	A	-0.1726	0.0207	7.291e-17	--	0.17057	3.5594e-16	0.05919	1.3015
rs34988015	3	46314557	T	C	0.1719	0.0208	1.264e-16	++	0.16978	6.1506e-16	0.05919	1.3015
rs4134396	3	46315539	G	A	0.0614	0.0111	3.523e-08	++	-0.060313	1.0562e-07	0.1219	1.0955
rs6785878	3	46315653	G	A	0.0611	0.0112	4.462e-08	++	-0.060028	1.3337e-07	0.1219	1.0955
rs6788723	3	46316069	G	C	0.0615	0.0111	3.43e-08	++	-0.060373	1.0278e-07	0.1219	1.0955
rs2157059	3	46317413	C	G	-0.061	0.0111	4.38e-08	--	-0.060403	1.045e-07	0.1832	1.0809
rs34578126	3	46318447	C	G	0.1478	0.0209	1.512e-12	++	0.14468	8.7988e-12	0.03996	1.2901
rs36030342	3	46318564	G	C	0.0616	0.0111	3.17e-08	++	-0.060538	9.5194e-08	0.1219	1.0955
rs34148191	3	46319702	T	C	-0.0615	0.0112	3.686e-08	--	-0.060346	1.1054e-07	0.1219	1.0955
rs34193387	3	46320841	G	A	0.0616	0.0111	3.29e-08	++	-0.060453	9.9696e-08	0.1197	1.0961
rs34505903	3	46321695	C	A	0.0617	0.0112	3.13e-08	++	-0.060591	9.493e-08	0.1197	1.0961
rs7626249	3	46322419	A	T	-0.0618	0.0111	2.939e-08	--	-0.060687	8.9148e-08	0.1197	1.0961
rs35971655	3	46322910	T	A	0.0617	0.0111	3.055e-08	++	-0.060588	9.3675e-08	0.1175	1.0967
rs35675823	3	46323117	C	G	-0.0617	0.0111	3.088e-08	--	-0.060587	9.3781e-08	0.1197	1.0961
rs963045	3	46323185	C	A	0.0621	0.0112	2.562e-08	++	-0.061038	7.7959e-08	0.1197	1.0961
rs2157057	3	46324778	A	G	-0.0617	0.0111	3.184e-08	--	-0.060535	9.6689e-08	0.1197	1.0961
rs35148665	3	46325027	T	A	-0.1733	0.0207	5.68e-17	--	0.17125	2.7837e-16	0.05919	1.3015
rs62244840	3	46325519	A	C	-0.0616	0.0111	3.26e-08	--	-0.060498	9.8873e-08	0.1197	1.0961
rs35053103	3	46326427	G	A	0.0609	0.0111	4.381e-08	++	-0.059681	1.3628e-07	0.1131	1.0977
rs2888524	3	46326970	T	C	-0.0615	0.0112	3.478e-08	--	-0.060387	1.0549e-07	0.1197	1.0961
rs140295517	3	46327199	A	G	0.1727	0.0207	7.165e-17	++	0.17067	3.5005e-16	0.05919	1.3015
rs138940209	3	46330090	G	A	-0.1721	0.0207	9.287e-17	--	0.17002	4.5304e-16	0.05919	1.3015
rs142039684	3	46330302	T	C	0.1712	0.0207	1.345e-16	++	0.16916	6.5213e-16	0.05919	1.3015
rs35438577	3	46330887	A	T	0.1707	0.0207	1.629e-16	++	0.16866	7.8758e-16	0.05919	1.3015
rs34709208	3	46333162	G	A	-0.1707	0.0207	1.637e-16	--	0.16831	9.0445e-16	0.04618	1.3208
rs140610938	3	46334064	A	G	0.1696	0.0208	3.318e-16	++	0.1676	1.5094e-15	0.06545	1.294
rs79509816	3	46334166	G	A	-0.1715	0.0207	1.219e-16	--	0.1696	5.5948e-16	0.06545	1.294
rs34024447	3	46334246	C	T	-0.1717	0.0207	1.161e-16	--	0.16977	5.3418e-16	0.06545	1.294
rs34106161	3	46334678	C	T	-0.169	0.0207	3.272e-16	--	0.16699	1.4825e-15	0.06545	1.294
rs71615445	3	46335514	C	T	-0.1693	0.0207	2.889e-16	--	0.1673	1.3152e-15	0.06545	1.294
rs71327052	3	46336818	A	G	0.1688	0.0207	3.53e-16	++	0.16678	1.6019e-15	0.06545	1.294
rs71327053	3	46340016	C	T	-0.1693	0.0207	2.853e-16	--	0.1673	1.2987e-15	0.06545	1.294
rs71327054	3	46340281	C	T	-0.169	0.0208	3.998e-16	--	0.16698	1.8155e-15	0.06545	1.294
rs138754956	3	46340971	G	A	-0.1688	0.0208	4.398e-16	--	0.16701	1.8482e-15	0.07498	1.2834
rs35367413	3	46341131	C	G	0.1685	0.0207	3.913e-16	++	0.16654	1.7716e-15	0.06545	1.294
rs36052732	3	46342121	C	G	0.1688	0.0207	3.552e-16	++	0.16678	1.6099e-15	0.06545	1.294
rs17765264	3	46343056	T	A	-0.1686	0.0207	3.795e-16	--	0.16661	1.7175e-15	0.06545	1.294
rs17765307	3	46343670	G	T	-0.1687	0.0207	3.633e-16	--	0.16673	1.6461e-15	0.06545	1.294
rs7427952	3	46344641	A	G	0.1692	0.0207	3.013e-16	++	0.1672	1.3711e-15	0.06545	1.294
rs35881901	3	46345366	A	T	0.1698	0.0207	2.331e-16	++	0.16765	1.1525e-15	0.05656	1.3054
rs146375688	3	46347209	C	T	-0.2805	0.0266	6.598e-26	--	0.27846	4.8273e-25	0.04027	1.4511
rs34448949	3	46347675	A	T	0.1694	0.0207	2.749e-16	++	0.16723	1.3552e-15	0.05656	1.3054
rs35601704	3	46348056	G	A	-0.1693	0.0207	2.848e-16	--	0.16714	1.404e-15	0.05656	1.3054
rs35413141	3	46348158	G	A	-0.1696	0.0207	2.502e-16	--	0.16747	1.2346e-15	0.05656	1.3054
rs34363105	3	46348254	C	T	-0.1695	0.0207	2.578e-16	--	0.16737	1.2687e-15	0.05656	1.3054
rs71327056	3	46348485	C	G	0.17	0.0207	2.144e-16	++	0.16787	1.0577e-15	0.05656	1.3054
rs35943069	3	46350157	T	G	0.1697	0.0207	2.466e-16	++	0.16753	1.2033e-15	0.05749	1.3042
rs1894387	3	46350598	G	T	-0.1703	0.0207	2.035e-16	--	0.1682	9.9585e-16	0.05749	1.3042
rs1894388	3	46350640	C	T	-0.1693	0.0207	2.641e-16	--	0.16722	1.2508e-15	0.06103	1.2988
rs34473395	3	46351485	C	T	-0.1692	0.0207	3.035e-16	--	0.16704	1.481e-15	0.05749	1.3042
rs3918354	3	46351972	A	G	0.1671	0.021	1.593e-15	++	0.16487	7.7012e-15	0.05749	1.3042
rs3749461	3	46353822	A	G	0.1692	0.0207	3.095e-16	++	0.16699	1.5114e-15	0.05749	1.3042
rs3918362	3	46354439	A	T	0.1693	0.0207	2.939e-16	++	0.16713	1.4354e-15	0.05749	1.3042
rs3918365	3	46356873	A	G	0.1662	0.0207	8.641e-16	++	0.16421	3.7869e-15	0.06877	1.2886
rs11575062	3	46360940	A	T	0.17	0.0207	2.329e-16	++	0.16792	1.1048e-15	0.06077	1.3001
rs71327057	3	46361154	A	C	0.169	0.0207	3.295e-16	++	0.16694	1.5595e-15	0.06077	1.3001
rs34041956	3	46361243	G	A	-0.1685	0.0207	3.957e-16	--	0.16644	1.87e-15	0.06077	1.3001
rs3918368	3	46361749	G	A	-0.1686	0.0207	3.868e-16	--	0.16649	1.8247e-15	0.06077	1.3001
rs3092959	3	46361977	G	A	-0.1686	0.0207	3.868e-16	--	0.16649	1.8255e-15	0.06077	1.3001
rs3092958	3	46362190	G	A	-0.1651	0.0205	9.084e-16	--	0.16394	2.9934e-15	0.1144	1.2418
rs3092957	3	46362470	G	A	-0.1687	0.0207	3.691e-16	--	0.16661	1.7443e-15	0.06077	1.3001
rs35513549	3	46366689	C	A	-0.1687	0.0208	4.599e-16	--	0.16658	2.1761e-15	0.06039	1.3022
rs2856762	3	46371843	C	T	-0.1334	0.0192	3.865e-12	--	0.13055	1.7943e-11	0.04452	1.3059
rs17765882	3	46374725	C	T	-0.1332	0.0192	4.255e-12	--	0.13055	1.8352e-11	0.05297	1.292
rs3181038	3	46379308	G	C	-0.1333	0.0192	3.597e-12	--	0.13073	1.512e-11	0.05598	1.2883
rs17715106	3	46381154	C	T	-0.1354	0.0193	2.249e-12	--	0.13281	9.6086e-12	0.05598	1.2883
rs35516519	3	46382175	C	T	-0.1351	0.0193	2.517e-12	--	0.1325	1.0719e-11	0.05598	1.2883
rs34455547	3	46383119	G	C	-0.1352	0.0193	2.389e-12	--	0.13269	1.0171e-11	0.05598	1.2883
rs34158148	3	46384469	C	G	0.1075	0.0172	3.607e-10	++	0.11001	2.9791e-10	0.6581	1.0411
rs34190223	3	46384516	C	T	-0.1352	0.0193	2.401e-12	--	0.13267	1.0222e-11	0.05598	1.2883
rs34883716	3	46385546	A	G	0.135	0.0193	2.631e-12	++	0.13241	1.1175e-11	0.05598	1.2883
rs78491445	3	46389098	T	C	0.1329	0.0193	6.273e-12	++	0.13029	2.6302e-11	0.05598	1.2883
rs35821444	3	46391752	G	T	-0.1346	0.0193	2.835e-12	--	0.13195	1.2535e-11	0.05086	1.2959
rs35260614	3	46392017	T	C	0.1306	0.0195	2.182e-11	++	0.12779	9.3803e-11	0.05086	1.2959
rs35479331	3	46393801	C	G	0.093	0.0162	9.382e-09	++	0.096846	5.1697e-09	0.8649	1.0129
rs34203322	3	46395465	A	G	0.1363	0.0193	1.508e-12	++	0.1337	6.7289e-12	0.05126	1.2953
rs17782551	3	46395909	A	T	0.1358	0.0193	1.821e-12	++	0.13317	8.0769e-12	0.05126	1.2953
rs6806951	3	46396887	G	A	-0.136	0.0192	1.526e-12	--	0.13356	6.4462e-12	0.05869	1.2818
rs144850809	3	46398355	A	G	0.1363	0.0192	1.369e-12	++	0.13389	5.7854e-12	0.05869	1.2818
rs17782618	3	46398554	C	A	-0.1353	0.0192	2.005e-12	--	0.13282	8.4348e-12	0.05869	1.2818
rs17782636	3	46398581	T	G	0.1361	0.0192	1.511e-12	++	0.13362	6.3839e-12	0.05869	1.2818
rs2097285	3	46399685	T	G	0.115	0.0174	3.532e-11	++	0.11571	6.0362e-11	0.2956	1.1016
rs11574442	3	46407900	A	G	0.137	0.0193	1.189e-12	++	0.13436	5.3298e-12	0.05126	1.2953
rs3204850	3	46408806	A	G	0.1364	0.0193	1.492e-12	++	0.13373	6.6332e-12	0.05126	1.2953
rs35568430	3	46414050	C	T	-0.1374	0.0193	1.159e-12	--	0.13453	5.7274e-12	0.04078	1.3134
rs35386789	3	46422383	G	A	-0.142	0.0197	5.217e-13	--	0.14	1.9393e-12	0.08065	1.262
rs35118578	3	46422393	A	C	0.1299	0.0202	1.142e-10	++	0.12878	2.7645e-10	0.1728	1.193
rs34671664	3	46422526	A	C	0.1033	0.0161	1.301e-10	++	0.10535	1.3789e-10	0.4827	1.0569
rs71327063	3	46423865	G	A	-0.1363	0.0196	4.019e-12	--	0.133	2.1424e-11	0.03241	1.3343
rs34997818	3	46426976	G	A	-0.1341	0.0197	8.963e-12	--	0.13109	4.2079e-11	0.04274	1.3128
rs9714000	3	46427208	A	G	0.1434	0.0196	2.28e-13	++	0.13989	1.49e-12	0.02358	1.3511
rs2157052	3	46427358	G	C	-0.1385	0.0195	1.191e-12	--	0.13609	5.0326e-12	0.06217	1.2738
rs2157053	3	46427370	A	G	0.14	0.0196	8.365e-13	++	0.13705	4.2532e-12	0.03919	1.3188
rs34245951	3	46427893	T	C	0.1354	0.0197	5.851e-12	++	0.13233	2.8755e-11	0.03919	1.3188
rs2373245	3	46429043	C	A	-0.1361	0.0197	4.5e-12	--	0.13306	2.2242e-11	0.03919	1.3188
rs2373250	3	46430248	A	G	0.1357	0.0197	5.244e-12	++	0.13265	2.5823e-11	0.03919	1.3188
rs2373251	3	46430487	C	T	-0.1359	0.0197	5.077e-12	--	0.13284	2.5024e-11	0.03919	1.3188
rs2157055	3	46431084	T	C	0.1354	0.0197	5.998e-12	++	0.1322	3.01e-11	0.03677	1.3248
rs34265215	3	46433411	C	A	-0.1346	0.0197	8.079e-12	--	0.1315	3.9566e-11	0.03919	1.3188
rs35883833	3	46433501	C	T	-0.1334	0.0198	1.44e-11	--	0.13023	6.9634e-11	0.03919	1.3188
rs36030692	3	46433832	G	A	-0.1355	0.0197	6.018e-12	--	0.13236	2.9611e-11	0.03919	1.3188
rs17285143	3	46433915	T	C	0.1356	0.0197	5.883e-12	++	0.13249	2.9e-11	0.03919	1.3188
rs36020695	3	46435219	A	G	0.1056	0.0174	1.397e-09	++	0.10721	1.6013e-09	0.4863	1.0659
rs34660315	3	46439814	T	C	0.1232	0.0203	1.214e-09	++	0.11961	5.4513e-09	0.03836	1.3207
rs71327065	3	46442139	A	T	0.1307	0.0211	5.381e-10	++	0.12805	1.8307e-09	0.07834	1.2816
rs6441991	3	46442792	T	A	-0.1269	0.0206	7.879e-10	--	0.12442	2.5214e-09	0.08899	1.2644
rs71327066	3	46444801	G	A	-0.1261	0.0206	1.009e-09	--	0.1236	3.2159e-09	0.08899	1.2644
rs35088929	3	46446246	A	C	0.1267	0.0206	8.352e-10	++	0.12395	2.8917e-09	0.07402	1.2797
rs7633268	3	46446755	G	A	-0.1268	0.0206	7.945e-10	--	0.12405	2.7634e-09	0.07329	1.2804
rs34927844	3	46451677	C	T	-0.1264	0.0206	8.754e-10	--	0.12281	3.8991e-09	0.0386	1.3322
rs34827868	3	46452365	G	A	-0.1258	0.0206	1.058e-09	--	0.1225	4.2189e-09	0.05128	1.3089
rs13064957	3	46453824	A	G	0.1237	0.0203	1.066e-09	++	0.12045	4.1827e-09	0.05128	1.3089
rs5015750	3	46457913	G	A	-0.1219	0.0199	9.496e-10	--	0.11848	4.3185e-09	0.04171	1.2969
rs34003820	3	46458637	T	G	0.1208	0.0203	2.713e-09	++	0.11769	9.8959e-09	0.05895	1.2971
rs4547741	3	46458968	C	T	-0.1197	0.0202	3.042e-09	--	0.11666	1.103e-08	0.05895	1.2971
rs13070740	3	46461724	G	A	-0.1245	0.0203	9.39e-10	--	0.12137	3.6218e-09	0.05367	1.3071
rs34904359	3	46462416	T	G	0.1235	0.0206	2.167e-09	++	0.12039	8.0816e-09	0.05895	1.2971
rs34445409	3	46463236	A	G	0.1237	0.0207	2.141e-09	++	0.12063	7.8886e-09	0.06091	1.2947
rs72856706	6	31152952	C	T	-0.1142	0.0181	2.546e-10	--	0.11272	1.0207e-09	0.09086	1.1584
rs111837807	6	31153455	T	C	0.1144	0.0181	2.357e-10	++	0.11295	9.4631e-10	0.09086	1.1584
rs112785163	6	31153604	G	C	-0.1142	0.0181	2.539e-10	--	0.11277	1.0159e-09	0.09086	1.1584
rs143334143	6	31153649	G	A	-0.1143	0.0181	2.477e-10	--	0.1128	9.9242e-10	0.09086	1.1584
rs72856713	6	31154181	C	G	0.1128	0.0181	4.285e-10	++	0.11127	1.7063e-09	0.09086	1.1584
rs2894439	6	41512355	G	A	-0.2068	0.0301	6.869e-12	--	0.19702	5.8625e-10	0.001926	1.3398
rs2496644	6	41515007	A	C	-0.1388	0.0249	2.543e-08	--	-0.13252	4.5977e-07	0.01308	1.2143
rs12660421	6	41520640	G	A	-0.1817	0.0254	8.168e-13	--	0.17203	6.8978e-11	0.001172	1.3552
rs41435745	6	41522644	G	C	-0.1844	0.0254	3.99e-13	--	0.17501	3.4115e-11	0.001246	1.3519
rs7741164	6	41525674	G	A	-0.1788	0.0271	4.091e-11	--	0.16842	2.7185e-09	0.001748	1.3387
rs55889968	6	41533487	A	G	0.1591	0.0269	3.389e-09	++	0.15518	3.2107e-08	0.03183	1.2253
rs12175265	6	41534096	G	A	-0.1706	0.0259	4.617e-11	--	0.16545	7.2705e-10	0.01506	1.2704
rs1886814	6	41534945	A	C	0.1752	0.0259	1.283e-11	++	0.17252	1.3538e-10	0.02928	1.2336
rs4714474	6	41535823	G	A	-0.1696	0.0287	3.321e-09	--	0.16922	1.2252e-08	0.111	1.1905
rs9381074	6	41537458	T	A	-0.1621	0.0252	1.32e-10	--	0.16257	6.3143e-10	0.08013	1.1697
rs7857390	9	133253159	A	G	0.0629	0.011	1.206e-08	-+	0.066629	3.0985e-09	0.5409	1.0358
rs7873635	9	133256625	T	C	0.0589	0.0106	3.081e-08	-+	0.062851	6.3193e-09	0.3532	1.0549
rs8176715	9	133257761	T	C	0.0603	0.011	3.737e-08	-+	0.066743	2.2907e-09	0.05504	1.1172
rs8176702	9	133260743	G	A	0.0612	0.011	2.581e-08	-+	-0.065149	5.8567e-09	0.4386	1.0458
rs8176691	9	133262826	C	T	0.0615	0.011	2.272e-08	-+	-0.065324	5.5684e-09	0.4849	1.0412
rs657152	9	133263862	A	C	-0.0922	0.0108	1.181e-17	+-	-0.09741	7.6346e-19	0.4492	0.9584
rs8176682	9	133263894	C	T	0.061	0.011	2.914e-08	-+	-0.065332	5.4415e-09	0.3406	1.0568
rs544873	9	133267800	A	G	-0.0905	0.0108	4.623e-17	+-	-0.095142	4.5674e-18	0.5818	0.9696
rs545971	9	133267960	T	C	-0.0922	0.0109	2.634e-17	+-	-0.096493	3.4867e-18	0.711	0.9792
rs8176663	9	133269015	C	T	0.0921	0.0109	2.774e-17	-+	-0.096436	3.5724e-18	0.6999	0.9784
rs491626	9	133269461	T	C	-0.0927	0.0109	1.832e-17	+-	-0.097109	2.2704e-18	0.6978	0.9783
rs494242	9	133269706	T	C	-0.0912	0.0108	2.718e-17	+-	-0.095954	2.5928e-18	0.5824	0.9697
rs495203	9	133269828	T	C	-0.0927	0.0109	1.765e-17	+-	-0.097102	2.159e-18	0.6924	0.9779
rs582118	9	133270061	G	A	0.0918	0.011	7.553e-17	-+	-0.096305	9.7199e-18	0.6973	0.9782
rs677355	9	133270615	A	G	-0.0932	0.0109	1.442e-17	+-	-0.097657	1.8032e-18	0.7045	0.9787
rs676457	9	133270797	T	A	0.0928	0.0109	2.005e-17	-+	-0.097142	2.5594e-18	0.7045	0.9787
rs550057	9	133271182	T	C	-0.0999	0.0122	3.23e-16	+-	-0.10533	2.917e-17	0.5094	0.959
rs674302	9	133271249	A	T	-0.0925	0.0109	2.185e-17	+-	-0.096866	2.7495e-18	0.6973	0.9782
rs554833	9	133271745	T	C	-0.0931	0.0109	1.37e-17	+-	-0.097439	1.8239e-18	0.7319	0.9808
rs660340	9	133272138	G	A	0.0741	0.0107	4.258e-12	++	-0.074797	7.3351e-12	0.2812	0.9436
rs581107	9	133272287	T	C	-0.0745	0.0107	3.236e-12	--	-0.075005	6.2086e-12	0.2485	0.9398
rs659104	9	133272408	G	T	0.075	0.0107	2.585e-12	++	-0.075671	4.4375e-12	0.2812	0.9436
rs475419	9	133272816	T	C	-0.0764	0.0107	1.163e-12	--	-0.077477	1.6215e-12	0.3473	0.9505
rs500498	9	133273232	C	T	0.0753	0.0107	2.096e-12	++	-0.076047	3.5899e-12	0.2812	0.9436
rs500499	9	133273233	C	G	-0.0754	0.0107	2.026e-12	--	-0.0761	3.4691e-12	0.2812	0.9436
rs505922	9	133273813	C	T	0.0947	0.0106	4.252e-19	-+	-0.099884	2.0889e-20	0.359	0.9486
rs507666	9	133273983	A	G	-0.0977	0.013	6.029e-14	+-	-0.10278	8.2279e-15	0.495	0.9527
rs529565	9	133274084	C	T	0.0956	0.0109	2.307e-18	-+	-0.10057	1.7419e-19	0.5279	0.9645
rs115478735	9	133274295	A	T	0.1031	0.0156	4.428e-11	-+	0.10953	7.4353e-12	0.5808	0.9589
rs532436	9	133274414	A	G	-0.0996	0.0135	1.367e-13	+-	-0.10507	1.7502e-14	0.495	0.9527
rs600038	9	133276354	C	T	0.0955	0.0129	1.339e-13	-+	-0.10069	1.784e-14	0.5118	0.9563
rs651007	9	133278431	T	C	-0.0944	0.0129	2.569e-13	+-	-0.099837	3.0674e-14	0.4527	0.9502
rs11244061	9	133278537	C	T	-0.0994	0.0179	2.867e-08	+-	0.10701	4.613e-09	0.3	0.9085
rs579459	9	133278724	C	T	0.094	0.0125	4.81e-14	-+	-0.099073	5.8363e-15	0.454	0.9504
rs495828	9	133279294	T	G	-0.0948	0.0125	2.975e-14	+-	-0.099858	3.4957e-15	0.447	0.9495
rs635634	9	133279427	T	C	-0.0992	0.0135	1.656e-13	+-	-0.10503	1.7728e-14	0.4176	0.944
rs633862	9	133279871	T	C	-0.0768	0.0107	9.126e-13	--	-0.078313	9.1786e-13	0.469	1.0398
rs35705950	11	1219991	G	T	0.1099	0.0192	1.083e-08	++	-0.11177	1.2224e-08	0.4989	0.9367
rs7118388	11	34432600	A	G	0.061	0.0103	3.273e-09	++	0.062114	3.4419e-09	0.5328	1.0336
rs7947771	11	34477299	G	T	0.0755	0.0109	5.462e-12	++	-0.073554	4.5684e-11	0.02684	0.8852
rs1323690	11	34479140	G	A	0.0748	0.0111	1.763e-11	++	-0.073408	1.0218e-10	0.05018	0.8965
rs7949972	11	34480495	C	T	0.0744	0.0109	1.078e-11	++	-0.072115	1.119e-10	0.01793	0.88
rs61882275	11	34482745	G	A	0.0747	0.0111	1.924e-11	++	-0.073224	1.1603e-10	0.04689	0.8951
rs766826	11	34507219	C	T	0.085	0.0118	6.6e-13	++	-0.082134	1.155e-11	0.00868	0.8636
rs2924480	11	34508284	T	C	-0.0688	0.0119	7.318e-09	--	-0.067111	3.7558e-08	0.05804	1.1084
rs2057778	12	112912991	G	T	-0.0745	0.0114	7.304e-11	--	0.070966	1.0324e-09	0.004467	0.8338
rs2285934	12	112913715	T	G	0.0658	0.0113	5.07e-09	++	0.062219	6.1057e-08	0.007255	0.8605
rs4767023	12	112914354	T	C	0.0749	0.0109	5.892e-12	++	0.072023	8.2787e-11	0.008484	0.8625
rs10774671	12	112919388	G	A	-0.0794	0.0107	1.411e-13	--	0.074907	7.9894e-12	0.0004181	0.8232
rs1131476	12	112919404	G	A	-0.0756	0.0113	2.404e-11	--	0.072194	3.3726e-10	0.004974	0.836
rs2660	12	112919637	G	A	-0.0759	0.0113	2.007e-11	--	0.07263	2.7325e-10	0.005547	0.8379
rs7135577	12	112920301	A	G	0.0731	0.0114	1.406e-10	++	0.069597	1.8739e-09	0.004819	0.8353
rs4767024	12	112920986	T	C	0.0758	0.0114	3.099e-11	++	0.072335	4.5695e-10	0.004392	0.8336
rs4767025	12	112920989	C	T	-0.0758	0.0114	3.098e-11	--	0.072305	4.6204e-10	0.004279	0.8332
rs4767026	12	112921327	A	G	0.0735	0.0114	1.011e-10	++	0.07004	1.3675e-09	0.004898	0.8364
rs4767027	12	112921352	T	C	0.0754	0.0114	3.696e-11	++	0.071959	5.1727e-10	0.004901	0.8355
rs4767028	12	112921383	A	G	0.0743	0.0114	7.059e-11	++	0.070773	9.9311e-10	0.004544	0.8345
rs4767029	12	112921513	G	A	-0.0759	0.0114	2.931e-11	--	0.072329	4.4617e-10	0.004071	0.8325
rs4767030	12	112921772	C	T	-0.074	0.0114	7.883e-11	--	0.070539	1.0806e-09	0.004795	0.8354
rs10850092	12	112921898	C	G	0.0756	0.0114	3.385e-11	++	0.072096	5.0839e-10	0.004123	0.8326
rs6489864	12	112922220	A	G	0.0756	0.0114	3.508e-11	++	0.072027	5.3124e-10	0.004037	0.8322
rs6489865	12	112922497	A	G	0.0756	0.0114	3.662e-11	++	0.072106	5.2517e-10	0.004652	0.8346
rs10850093	12	112922663	C	T	-0.0755	0.0114	3.596e-11	--	0.072106	5.0637e-10	0.004893	0.8355
rs10850094	12	112922758	T	C	0.0756	0.0114	3.476e-11	++	0.072171	4.901e-10	0.004893	0.8355
rs10850095	12	112922770	T	C	0.0756	0.0114	3.536e-11	++	0.072141	4.9831e-10	0.004893	0.8355
rs10774672	12	112922932	G	T	-0.0733	0.0114	1.131e-10	--	0.069933	1.4154e-09	0.005956	0.8398
rs10850096	12	112922981	T	C	0.0758	0.0114	3.167e-11	++	0.072333	4.4865e-10	0.004893	0.8355
rs10850097	12	112923312	C	T	-0.0702	0.011	1.797e-10	--	0.065737	4.3697e-09	0.001092	0.8257
rs10774673	12	112923353	C	T	-0.0763	0.0114	2.276e-11	--	0.072893	3.2702e-10	0.004893	0.8355
rs10774674	12	112923369	T	C	0.0762	0.0114	2.431e-11	++	0.072816	3.3834e-10	0.005275	0.8369
rs10774675	12	112923432	C	T	-0.0756	0.0114	3.135e-11	--	0.072104	4.5841e-10	0.004529	0.8349
rs11066451	12	112923638	G	A	-0.0744	0.0114	6.45e-11	--	0.070937	8.9572e-10	0.004778	0.8356
rs11066452	12	112923769	G	T	-0.0741	0.0114	6.917e-11	--	0.070553	1.0095e-09	0.004129	0.8334
rs10850098	12	112924253	G	C	-0.0721	0.0113	1.992e-10	--	0.069256	1.8105e-09	0.01349	0.8569
rs10774676	12	112924602	A	G	0.072	0.0113	1.995e-10	++	0.069196	1.8566e-09	0.01267	0.8556
rs10774677	12	112924616	G	A	-0.0721	0.0113	1.913e-10	--	0.069243	1.7846e-09	0.01267	0.8556
rs4767031	12	112924946	C	G	0.0716	0.0113	2.783e-10	++	0.06871	2.5648e-09	0.01267	0.8556
rs4766663	12	112925169	A	G	0.0721	0.0113	1.91e-10	++	0.069264	1.7637e-09	0.01299	0.8561
rs4766664	12	112925192	T	G	0.0744	0.0113	4.335e-11	++	0.071679	4.0939e-10	0.01383	0.8575
rs4767032	12	112925272	T	G	0.0722	0.0113	1.824e-10	++	0.069401	1.6507e-09	0.01383	0.8575
rs4766665	12	112925304	T	C	0.072	0.0113	2.02e-10	++	0.069181	1.8615e-09	0.01299	0.8561
rs4988618	12	112925373	G	A	-0.072	0.0113	2.036e-10	--	0.069149	1.8734e-09	0.01299	0.8561
rs7958379	12	112925479	A	G	0.0722	0.0113	1.823e-10	++	0.069348	1.6852e-09	0.01299	0.8561
rs6489866	12	112925603	A	G	0.0727	0.0113	1.303e-10	++	0.069979	1.1926e-09	0.01383	0.8575
rs6489867	12	112925745	C	T	-0.0697	0.0109	1.649e-10	--	0.066056	2.7719e-09	0.003547	0.8461
rs6489868	12	112925887	G	C	-0.0726	0.0113	1.402e-10	--	0.069805	1.3108e-09	0.01299	0.8561
rs6489869	12	112926117	A	C	0.0722	0.0113	1.779e-10	++	0.069403	1.6481e-09	0.01299	0.8561
rs6489870	12	112926167	G	A	-0.0722	0.0113	1.688e-10	--	0.069447	1.5279e-09	0.01383	0.8575
rs4766666	12	112926527	A	G	0.0719	0.0113	2.125e-10	++	0.06909	1.9363e-09	0.01331	0.8566
rs4767033	12	112926577	T	A	-0.0723	0.0113	1.768e-10	--	0.069449	1.6406e-09	0.01299	0.8561
rs4767034	12	112926666	A	G	0.0721	0.0113	1.87e-10	++	0.069313	1.7345e-09	0.0129	0.856
rs10850099	12	112926699	A	G	0.0725	0.0113	1.56e-10	++	0.069661	1.4505e-09	0.01299	0.8561
rs10850100	12	112926707	T	C	0.072	0.0113	2.071e-10	++	0.069136	1.9046e-09	0.01299	0.8561
rs4766667	12	112926828	G	A	-0.072	0.0113	2.029e-10	--	0.069199	1.8279e-09	0.01383	0.8575
rs4766668	12	112926975	T	C	0.0723	0.0113	1.653e-10	++	0.069537	1.5317e-09	0.01304	0.8562
rs4766671	12	112927260	A	G	0.0721	0.0113	1.958e-10	++	0.069233	1.8077e-09	0.01304	0.8562
rs4766672	12	112927343	A	G	0.0725	0.0113	1.326e-10	++	0.069834	1.1947e-09	0.01458	0.8595
rs4766673	12	112927356	A	G	0.072	0.0113	2.065e-10	++	0.069143	1.8984e-09	0.01304	0.8562
rs4766674	12	112927396	G	T	-0.0724	0.0113	1.611e-10	--	0.069583	1.4973e-09	0.01304	0.8562
rs4766675	12	112927648	A	T	0.0721	0.0113	1.956e-10	++	0.069241	1.8e-09	0.01304	0.8562
rs4766676	12	112927776	C	T	-0.0717	0.0113	2.656e-10	--	0.068873	2.372e-09	0.01389	0.8575
rs7304898	12	112927862	T	C	0.0721	0.0113	1.909e-10	++	0.069285	1.7608e-09	0.01304	0.8562
rs7315441	12	112927882	G	T	-0.072	0.0113	2.077e-10	--	0.069214	1.9138e-09	0.01304	0.8562
rs7305035	12	112927998	T	C	0.0721	0.0113	1.972e-10	++	0.069307	1.8212e-09	0.01304	0.8562
rs7316586	12	112928023	C	T	-0.0722	0.0113	1.817e-10	--	0.069373	1.6803e-09	0.01304	0.8562
rs916972	12	112928244	G	T	-0.0721	0.0113	1.9e-10	--	0.069293	1.7499e-09	0.01304	0.8562
rs7134391	12	112928886	G	A	-0.07	0.0109	1.487e-10	--	0.06626	2.5915e-09	0.003201	0.844
rs7306205	12	112929094	A	G	0.0723	0.0113	1.675e-10	++	0.069559	1.5165e-09	0.01389	0.8575
rs1859336	12	112929504	C	T	-0.0725	0.0113	1.523e-10	--	0.069764	1.3827e-09	0.01389	0.8575
rs2384071	12	112929538	A	G	0.0724	0.0113	1.632e-10	++	0.069594	1.5141e-09	0.01304	0.8562
rs2384072	12	112929617	T	C	0.0723	0.0113	1.67e-10	++	0.069564	1.5111e-09	0.01389	0.8575
rs2384073	12	112929790	A	G	0.0723	0.0113	1.703e-10	++	0.069484	1.5789e-09	0.01304	0.8562
rs6489874	12	112930090	A	G	0.0723	0.0113	1.702e-10	++	0.069485	1.5779e-09	0.01304	0.8562
rs6489875	12	112930225	G	A	-0.0722	0.0113	1.848e-10	--	0.069354	1.705e-09	0.01304	0.8562
rs6489876	12	112930250	G	A	-0.0723	0.0113	1.751e-10	--	0.069497	1.5803e-09	0.01389	0.8575
rs6489877	12	112930274	A	G	0.0723	0.0113	1.702e-10	++	0.069428	1.641e-09	0.01196	0.855
rs6489878	12	112930320	A	G	0.0723	0.0113	1.713e-10	++	0.069425	1.6341e-09	0.01218	0.855
rs7298184	12	112930444	C	A	-0.0723	0.0113	1.662e-10	--	0.069399	1.5841e-09	0.01218	0.855
rs12322160	12	112930700	A	G	0.0725	0.0113	1.471e-10	++	0.069622	1.4066e-09	0.01218	0.855
rs7132404	12	112930800	T	C	0.0723	0.0113	1.625e-10	++	0.069439	1.549e-09	0.01218	0.855
rs4767036	12	112931372	T	G	0.0715	0.0113	2.364e-10	++	0.068723	2.0934e-09	0.01428	0.8587
rs1154970	12	112932622	A	C	0.0727	0.011	3.832e-11	++	0.069963	4.6476e-10	0.01175	0.8715
rs1859333	12	112933161	T	C	0.072	0.0113	1.95e-10	++	0.069036	1.9631e-09	0.01049	0.8522
rs1981554	12	112933718	G	C	-0.0716	0.0113	2.321e-10	--	0.068609	2.341e-09	0.01015	0.8515
rs9971885	12	112933841	A	C	0.0716	0.0113	2.394e-10	++	0.068567	2.3887e-09	0.01044	0.8521
rs57484342	12	112934168	A	G	0.0715	0.0113	2.527e-10	++	0.068495	2.4998e-09	0.01058	0.8524
rs61266553	12	112934172	A	G	0.0714	0.0113	2.584e-10	++	0.068449	2.5542e-09	0.01058	0.8524
rs7966314	12	112934734	A	G	0.0711	0.0113	3.028e-10	++	0.068204	2.7826e-09	0.01263	0.8562
rs4767037	12	112934999	A	C	0.0723	0.0113	1.417e-10	++	0.069605	1.2601e-09	0.01463	0.8591
rs1981557	12	112935061	G	C	-0.0724	0.0113	1.361e-10	--	0.069568	1.2861e-09	0.01263	0.8562
rs1981556	12	112935156	C	G	0.0727	0.0113	1.223e-10	++	0.069776	1.2333e-09	0.01085	0.8529
rs1981555	12	112935172	G	A	-0.0723	0.0113	1.46e-10	--	0.069443	1.376e-09	0.01263	0.8562
rs3759376	12	112935758	A	G	0.0726	0.0113	1.329e-10	++	0.069768	1.3006e-09	0.01161	0.8541
rs3759375	12	112935783	A	G	0.0727	0.0113	1.212e-10	++	0.069849	1.1883e-09	0.01161	0.8541
rs4767040	12	112936212	G	C	-0.0719	0.0113	1.759e-10	--	0.069091	1.6691e-09	0.0123	0.8557
rs10774679	12	112936943	C	T	-0.0786	0.0108	2.641e-13	--	0.075824	4.6954e-12	0.006843	0.8627
rs7132797	12	112937231	A	C	0.0717	0.0113	2.071e-10	++	0.068987	1.7756e-09	0.01553	0.8602
rs1156361	12	112938178	T	C	0.0717	0.0113	1.971e-10	++	0.068892	1.7887e-09	0.01326	0.8566
rs3815178	12	112938515	C	T	-0.0713	0.0113	2.92e-10	--	0.068482	2.5546e-09	0.01425	0.8579
rs1859331	12	112938526	C	A	-0.0662	0.0111	2.17e-09	--	0.063609	1.7816e-08	0.01964	0.8787
rs1859330	12	112938583	G	A	-0.0756	0.0107	1.652e-12	--	0.07346	1.6398e-11	0.01907	0.8782
rs7299132	12	112939108	T	A	-0.072	0.0113	1.876e-10	--	0.06905	1.8657e-09	0.01077	0.8527
rs6489879	12	112940017	G	A	-0.0715	0.0113	2.549e-10	--	0.068699	2.2308e-09	0.01437	0.8581
rs4238033	12	112940276	T	A	-0.0713	0.0113	2.775e-10	--	0.068534	2.4457e-09	0.01403	0.8576
rs4767041	12	112940872	G	A	-0.068	0.011	6.395e-10	--	0.065194	5.8383e-09	0.014	0.8665
rs7955267	12	112941234	C	T	-0.0686	0.011	4.62e-10	--	0.065822	4.278e-09	0.014	0.8665
rs7311182	12	112941318	T	C	0.0714	0.0113	2.768e-10	++	0.068581	2.463e-09	0.01383	0.8575
rs10735079	12	112942203	G	A	-0.0701	0.011	1.665e-10	--	0.067604	1.4669e-09	0.0169	0.8699
rs6489880	12	112942466	C	T	-0.0716	0.0113	2.456e-10	--	0.068962	1.9955e-09	0.01728	0.8616
rs7980275	12	112942724	T	A	-0.0709	0.0112	2.635e-10	--	0.068065	2.5666e-09	0.01375	0.8658
rs7977345	12	112942903	A	T	0.0683	0.011	5.299e-10	++	0.065725	4.4993e-09	0.0169	0.8699
rs6489881	12	112943412	A	T	0.0687	0.011	4.179e-10	++	0.066162	3.5461e-09	0.01728	0.8703
rs6489882	12	112943571	G	A	-0.0728	0.0113	1.189e-10	--	0.070241	1.0061e-09	0.01661	0.8608
rs7131998	12	112943890	A	C	0.073	0.0113	1.185e-10	++	0.069918	1.3304e-09	0.008823	0.8507
rs7135260	12	112943944	T	C	0.0739	0.0109	1.136e-11	++	0.072224	7.7532e-11	0.03765	0.8919
rs2269899	12	112944151	C	T	-0.0728	0.011	3.689e-11	--	0.070338	3.5473e-10	0.01746	0.8746
rs2384074	12	112945172	C	T	-0.0704	0.0117	1.679e-09	--	0.069338	5.4898e-09	0.1109	0.9045
rs10850103	12	112947195	A	T	0.0758	0.012	2.639e-10	++	0.073899	1.3885e-09	0.04741	0.8791
rs7961861	12	112948113	C	T	-0.0579	0.0106	4.882e-08	--	0.055523	2.9084e-07	0.02953	0.8885
rs2285932	12	112949145	T	C	0.0762	0.012	2.117e-10	++	0.074358	1.087e-09	0.05011	0.8804
rs10850105	12	112953558	A	G	0.0719	0.0128	1.789e-08	++	0.066796	3.2536e-07	0.003074	0.8411
rs7310667	12	112954377	A	G	0.0729	0.0113	1.294e-10	++	0.070204	1.2595e-09	0.01567	0.8693
rs7295756	12	112954939	C	T	-0.0659	0.0117	1.949e-08	--	0.061477	2.8968e-07	0.003246	0.8419
rs10744789	12	112958205	T	C	0.0755	0.0114	3.775e-11	++	0.071912	6.596e-10	0.004294	0.8455
rs4238034	12	112959338	T	C	0.0762	0.0114	2.508e-11	++	0.072702	4.1776e-10	0.005097	0.8484
rs2107418	12	112960334	C	A	-0.0582	0.0107	4.994e-08	--	0.056162	2.5228e-07	0.04402	0.8966
rs4767044	12	112965094	C	A	-0.0767	0.012	1.638e-10	--	0.075117	7.7619e-10	0.0595	0.8848
rs1557866	12	112967376	A	C	0.0758	0.012	2.75e-10	++	0.074128	1.3204e-09	0.05669	0.8834
rs3937434	12	112968391	A	G	0.0753	0.012	3.602e-10	++	0.073592	1.7342e-09	0.05576	0.8829
rs2016831	12	112968655	G	C	-0.0756	0.012	3.179e-10	--	0.073767	1.5984e-09	0.05156	0.881
rs757405	12	112969140	T	A	-0.0763	0.0121	2.448e-10	--	0.074543	1.242e-09	0.05156	0.881
rs2010604	12	112970403	G	C	-0.068	0.0119	1.185e-08	--	0.066829	3.8554e-08	0.1089	0.9044
rs4767045	12	112971608	C	T	-0.0759	0.0121	3.14e-10	--	0.07414	1.5393e-09	0.05484	0.8826
rs10744791	12	112972511	G	A	-0.0767	0.0121	2.041e-10	--	0.075035	9.7306e-10	0.05882	0.8844
rs1298962	12	112981045	G	C	-0.0699	0.0118	3.548e-09	--	0.06895	1.0725e-08	0.1267	0.9085
rs1293774	12	112981372	C	T	-0.0711	0.0119	2.016e-09	--	0.06997	6.9143e-09	0.1034	0.9028
rs1293772	12	112982799	A	G	0.0709	0.0118	2.155e-09	++	0.069694	7.621e-09	0.09716	0.901
rs1293771	12	112983490	A	G	0.071	0.0119	2.152e-09	++	0.069782	7.6285e-09	0.09716	0.901
rs1293768	12	112986696	T	G	0.0712	0.0118	1.816e-09	++	0.070001	6.4325e-09	0.09716	0.901
rs1293767	12	112987349	C	G	0.0749	0.0121	5.926e-10	++	0.073192	2.7541e-09	0.05944	0.8845
rs1293765	12	112987688	T	C	0.0713	0.0119	1.829e-09	++	0.070112	6.494e-09	0.09716	0.901
rs1293764	12	112987874	T	C	0.0716	0.0119	1.626e-09	++	0.070352	5.7782e-09	0.09716	0.901
rs4992763	12	132563651	A	G	-0.0627	0.0108	5.44e-09	--	-0.061478	1.9999e-08	0.08934	1.1003
rs67435543	12	132563676	T	C	-0.0629	0.0107	4.948e-09	--	-0.061562	1.8794e-08	0.08416	1.1021
rs12809318	12	132564254	T	C	-0.064	0.0107	2.498e-09	--	-0.062781	9.5289e-09	0.08526	1.1017
rs12826964	12	132564267	A	G	-0.0633	0.0107	3.317e-09	--	-0.06218	1.1767e-08	0.09715	1.0972
rs5023077	12	132565387	T	C	-0.0621	0.0107	7.229e-09	--	-0.060634	2.843e-08	0.07642	1.1061
rs62065436	17	45479286	G	A	0.0796	0.0145	4.505e-08	++	-0.076098	2.8507e-07	0.02445	0.8434
rs62065438	17	45480726	C	T	0.0804	0.0145	3.222e-08	++	-0.077055	1.9638e-07	0.02778	0.8468
rs113322852	17	45491879	T	A	0.0799	0.0145	3.839e-08	++	-0.076537	2.3775e-07	0.02643	0.8458
rs62065450	17	45493041	C	T	0.0785	0.0143	3.704e-08	++	-0.075426	2.1369e-07	0.0336	0.8577
rs1879583	17	45493527	C	T	0.0808	0.0146	3.036e-08	++	-0.077444	1.9049e-07	0.02643	0.8458
rs56328224	17	45495053	C	T	0.0895	0.0138	1.032e-10	++	-0.08582	1.1618e-09	0.0105	0.8309
rs5026246	17	45495530	T	G	-0.0928	0.0157	3.383e-09	--	-0.088527	3.7488e-08	0.0128	0.8354
rs62065452	17	45495695	T	C	-0.0941	0.0159	3.386e-09	--	-0.089608	4.0154e-08	0.01152	0.8331
rs2903705	17	45495865	C	G	-0.0927	0.0153	1.276e-09	--	-0.087931	1.9009e-08	0.006955	0.8259
rs62065453	17	45496053	C	T	0.086	0.0144	2.242e-09	++	-0.08197	2.2935e-08	0.01152	0.8331
rs62064391	17	45586969	C	G	-0.0984	0.0159	6.74e-10	--	-0.093144	1.2137e-08	0.005273	0.8169
rs1724397	17	45588443	C	T	0.0963	0.0157	9.329e-10	++	-0.091486	1.3804e-08	0.007578	0.8243
rs1724399	17	45588540	C	G	-0.095	0.0158	1.957e-09	--	-0.089756	3.2068e-08	0.005677	0.8187
rs2950010	17	45588885	C	G	-0.0956	0.0158	1.348e-09	--	-0.090282	2.3108e-08	0.005238	0.8172
rs2693349	17	45589145	A	T	-0.095	0.0159	2.237e-09	--	-0.089667	3.6424e-08	0.005741	0.8189
rs62064422	17	45590651	G	A	0.099	0.0156	1.977e-10	++	-0.094406	3.1136e-09	0.007404	0.824
rs62064431	17	45592338	C	A	0.0941	0.0159	3.149e-09	++	-0.088512	5.3877e-08	0.004768	0.8146
rs62066072	17	45603938	G	A	0.0955	0.0159	1.838e-09	++	-0.090013	3.2612e-08	0.004772	0.8153
rs451737	17	45606026	A	G	-0.0884	0.0157	1.795e-08	--	-0.083975	1.8303e-07	0.0138	0.8393
rs4471725	17	45606245	G	T	0.1	0.0156	1.39e-10	++	-0.095064	2.5728e-09	0.005346	0.8175
rs4485406	17	45606261	C	G	-0.0934	0.0157	2.664e-09	--	-0.088367	3.9581e-08	0.00675	0.8227
rs2906009	17	45607197	T	C	-0.0988	0.0155	1.958e-10	--	-0.09388	3.4889e-09	0.005535	0.8183
rs2906007	17	45607554	C	T	0.0939	0.0157	2.459e-09	++	-0.087838	5.302e-08	0.002827	0.8074
rs444967	17	45608332	A	G	-0.0975	0.0155	3.544e-10	--	-0.092373	6.5296e-09	0.004817	0.8155
rs378392	17	45610176	C	G	-0.0931	0.0158	4.129e-09	--	-0.087625	6.7088e-08	0.005259	0.8172
rs62066086	17	45611021	A	G	-0.0982	0.0156	3.207e-10	--	-0.092801	6.4654e-09	0.003953	0.8114
rs62066087	17	45611213	A	G	-0.0996	0.0156	1.532e-10	--	-0.094676	2.8133e-09	0.005346	0.8175
rs611351	17	45615569	A	G	-0.0919	0.0142	9.857e-11	--	-0.087481	1.5412e-09	0.005346	0.8175
rs675600	17	45618793	A	T	-0.0983	0.0168	4.558e-09	--	-0.091502	1.1164e-07	0.002508	0.8035
rs675726	17	45618888	A	G	-0.0933	0.0158	3.515e-09	--	-0.087593	6.283e-08	0.004185	0.8129
rs143345034	17	45619554	C	T	0.0937	0.0159	3.369e-09	++	-0.088122	5.7935e-08	0.004656	0.8146
rs392116	17	45626189	A	G	-0.0941	0.0158	2.619e-09	--	-0.088671	4.4227e-08	0.00503	0.8163
rs385383	17	45626665	C	A	0.0942	0.0157	1.976e-09	++	-0.088964	3.2263e-08	0.00547	0.8178
rs2469934	17	45627053	T	C	-0.0946	0.0158	1.963e-09	--	-0.089228	3.35e-08	0.00503	0.8163
rs62066128	17	45627733	C	T	0.107	0.0189	1.399e-08	++	-0.10018	2.8947e-07	0.005689	0.8186
rs383241	17	45627990	G	A	0.0954	0.0137	3.314e-12	++	-0.09137	5.7123e-11	0.00503	0.8163
rs376120	17	45628152	A	G	-0.0905	0.0139	6.788e-11	--	-0.086192	1.0568e-09	0.00503	0.8163
rs365825	17	45628235	A	G	-0.0727	0.0126	7.731e-09	--	-0.070198	5.0195e-08	0.03443	0.8815
rs393838	17	45628390	G	C	0.0729	0.0126	7.027e-09	++	-0.070415	4.5722e-08	0.03443	0.8815
rs681485	17	45630253	C	A	0.0954	0.0138	3.916e-12	++	-0.091397	6.7538e-11	0.00502	0.8162
rs594591	17	45630254	G	T	0.0952	0.0137	3.667e-12	++	-0.091167	6.2956e-11	0.00502	0.8162
rs593720	17	45630482	G	T	0.1023	0.0157	6.949e-11	++	-0.097364	1.3824e-09	0.00503	0.8163
rs444071	17	45630585	C	T	0.0954	0.0137	3.257e-12	++	-0.091411	5.6085e-11	0.00503	0.8163
rs396593	17	45630589	C	A	0.0954	0.0137	3.322e-12	++	-0.091371	5.7198e-11	0.00503	0.8163
rs368673667	17	45631052	C	G	-0.1025	0.0156	5.182e-11	--	-0.09764	1.0345e-09	0.00503	0.8163
rs436667	17	45632049	C	T	0.0948	0.0137	4.906e-12	++	-0.09075	8.3349e-11	0.00503	0.8163
rs650927	17	45632501	T	G	-0.0945	0.0137	5.774e-12	--	-0.090414	9.7609e-11	0.00503	0.8163
rs671740	17	45632527	A	G	-0.0944	0.0137	5.846e-12	--	-0.090358	9.8652e-11	0.00503	0.8163
rs81632	17	45632761	T	A	0.0954	0.0137	3.28e-12	++	-0.091397	5.6483e-11	0.00503	0.8163
rs16940633	17	45633005	G	A	0.0953	0.0137	3.514e-12	++	-0.091259	6.0303e-11	0.00503	0.8163
rs17686610	17	45633018	A	C	-0.0951	0.0137	3.725e-12	--	-0.091142	6.3759e-11	0.00503	0.8163
rs2942170	17	45633946	C	T	0.0946	0.0137	5.14e-12	++	-0.09029	9.792e-11	0.003716	0.8102
rs2942169	17	45634173	G	C	0.0952	0.0137	3.508e-12	++	-0.091212	6.0216e-11	0.00503	0.8163
rs241045	17	45634971	C	T	0.0953	0.0137	3.373e-12	++	-0.091278	5.7923e-11	0.00503	0.8163
rs241044	17	45635098	G	A	0.0953	0.0137	3.372e-12	++	-0.091279	5.7938e-11	0.00503	0.8163
rs241042	17	45635291	T	C	-0.0943	0.0137	6.015e-12	--	-0.090251	1.0122e-10	0.00503	0.8163
rs241041	17	45636559	A	G	-0.0953	0.0137	3.293e-12	--	-0.09132	5.6648e-11	0.00503	0.8163
rs241040	17	45636824	A	T	-0.1086	0.0183	3.028e-09	--	-0.10227	6.519e-08	0.005502	0.8179
rs241039	17	45637307	A	T	-0.0953	0.0137	3.302e-12	--	-0.091321	5.6821e-11	0.00503	0.8163
rs2942168	17	45637484	G	A	0.0957	0.0137	2.691e-12	++	-0.091704	4.6627e-11	0.00503	0.8163
rs2942167	17	45637652	T	C	-0.0952	0.0137	3.436e-12	--	-0.091241	5.9047e-11	0.00503	0.8163
rs2942166	17	45638061	T	C	-0.0883	0.0132	2.17e-11	--	-0.085907	1.7294e-10	0.02672	0.8613
rs2942165	17	45638253	G	C	0.0952	0.0137	3.45e-12	++	-0.091233	5.9299e-11	0.00503	0.8163
rs117368197	17	45638558	A	G	-0.0907	0.0139	5.843e-11	--	-0.086157	1.0197e-09	0.003716	0.8102
rs413778	17	45639519	A	G	-0.0953	0.0137	3.378e-12	--	-0.091436	5.3744e-11	0.006043	0.8198
rs389978	17	45640049	A	G	-0.0942	0.0137	6.367e-12	--	-0.090291	9.9062e-11	0.006043	0.8198
rs439558	17	45640437	T	C	-0.0913	0.0135	1.224e-11	--	-0.088822	9.7502e-11	0.02576	0.8544
rs434805	17	45640970	T	C	-0.0721	0.0126	9.614e-09	--	-0.069982	5.1828e-08	0.0489	0.8891
rs393152	17	45641777	A	G	-0.0721	0.0125	7.772e-09	--	-0.069815	4.5569e-08	0.04156	0.8855
rs3108317	17	45642504	G	A	0.0943	0.0137	6.026e-12	++	-0.090452	9.4129e-11	0.006043	0.8198
rs2942164	17	45643917	G	C	0.0953	0.0137	3.385e-12	++	-0.091426	5.3895e-11	0.006043	0.8198
rs1706746	17	45644091	C	T	0.0954	0.0137	3.247e-12	++	-0.091507	5.202e-11	0.005945	0.8195
rs1706748	17	45645143	C	G	-0.09	0.0139	8.739e-11	--	-0.08563	1.3669e-09	0.004856	0.8159
rs413917	17	45645823	G	A	0.0918	0.0138	2.944e-11	++	-0.087804	4.3781e-10	0.006043	0.8198
rs3418	17	45646096	C	T	0.0944	0.0137	5.849e-12	++	-0.090469	9.1254e-11	0.006043	0.8198
rs393675	17	45646239	T	C	-0.095	0.0137	3.567e-12	--	-0.091208	5.6551e-11	0.006043	0.8198
rs364308	17	45646563	G	A	0.1022	0.0157	6.47e-11	++	-0.097511	1.1823e-09	0.006043	0.8198
rs406400	17	45646564	A	G	-0.102	0.0157	7.271e-11	--	-0.097224	1.3221e-09	0.006043	0.8198
rs669915	17	45646879	G	A	0.1014	0.0156	7.501e-11	++	-0.096663	1.3477e-09	0.006043	0.8198
rs449501	17	45647189	G	A	0.0951	0.0137	3.374e-12	++	-0.091319	5.3613e-11	0.006043	0.8198
rs448830	17	45647846	G	A	0.0947	0.0137	4.609e-12	++	-0.090538	8.161e-11	0.004473	0.8136
rs434428	17	45648318	G	A	0.0942	0.0137	6.059e-12	++	-0.090286	9.4279e-11	0.006043	0.8198
rs434598	17	45648396	G	A	0.0952	0.0137	3.206e-12	++	-0.091421	5.0981e-11	0.006043	0.8198
rs434971	17	45648626	G	A	0.0948	0.0137	3.947e-12	++	-0.091111	5.9113e-11	0.006815	0.8222
rs385691	17	45648759	A	C	-0.095	0.0137	3.7e-12	--	-0.09124	5.5658e-11	0.006815	0.8222
rs455028	17	45649208	T	C	-0.0942	0.0137	6.081e-12	--	-0.090403	9.0082e-11	0.006815	0.8222
rs366858	17	45649222	C	T	0.0951	0.0137	3.43e-12	++	-0.091423	5.1715e-11	0.006815	0.8222
rs453997	17	45649695	C	T	0.0941	0.0137	6.159e-12	++	-0.089922	1.1166e-10	0.004187	0.8131
rs424243	17	45650521	A	T	-0.095	0.0137	3.714e-12	--	-0.091239	5.5789e-11	0.006815	0.8222
rs422112	17	45650771	G	A	0.0949	0.0137	3.886e-12	++	-0.091142	5.8373e-11	0.006815	0.8222
rs417968	17	45651010	G	A	-0.0658	0.012	3.666e-08	--	0.064718	1.207e-07	0.1139	0.9136
rs413844	17	45652018	G	A	0.095	0.0137	3.621e-12	++	-0.091283	5.4496e-11	0.006815	0.8222
rs647483	17	45652066	C	T	0.0948	0.0137	3.946e-12	++	-0.091113	5.9128e-11	0.006847	0.8224
rs241037	17	45653270	G	T	0.0947	0.0137	4.55e-12	++	-0.090676	7.6974e-11	0.005042	0.816
rs241036	17	45654353	A	C	-0.0952	0.0137	3.218e-12	--	-0.091519	4.8644e-11	0.006815	0.8222
rs241034	17	45655682	A	T	-0.0952	0.0137	3.259e-12	--	-0.091252	5.5542e-11	0.005117	0.8165
rs241033	17	45656617	G	A	0.0949	0.0137	3.806e-12	++	-0.091233	5.6056e-11	0.007145	0.8231
rs241032	17	45656779	T	C	-0.0953	0.0137	3.101e-12	--	-0.091617	4.5886e-11	0.007145	0.8231
rs241031	17	45656938	T	C	-0.095	0.0137	3.664e-12	--	-0.091309	5.3942e-11	0.007145	0.8231
rs241030	17	45657137	A	G	-0.0951	0.0137	3.475e-12	--	-0.091448	5.0548e-11	0.007352	0.8236
rs241029	17	45657277	T	C	-0.094	0.0137	6.714e-12	--	-0.090227	9.6941e-11	0.007145	0.8231
rs241028	17	45657910	C	T	0.0947	0.0137	4.597e-12	++	-0.090709	7.5824e-11	0.005312	0.8169
rs241027	17	45658112	A	G	-0.0949	0.0137	3.755e-12	--	-0.09126	5.5259e-11	0.007145	0.8231
rs241026	17	45658189	G	A	0.0949	0.0137	3.764e-12	++	-0.091249	5.5444e-11	0.007145	0.8231
rs241025	17	45659138	T	C	-0.0904	0.0155	5.616e-09	--	-0.084976	9.3598e-08	0.005481	0.8263
rs241024	17	45659397	C	T	0.0943	0.0137	5.41e-12	++	-0.09054	8.1335e-11	0.006554	0.821
rs241023	17	45659674	G	A	0.0952	0.0137	3.323e-12	++	-0.091513	4.8616e-11	0.007308	0.8235
rs241022	17	45660364	T	C	-0.095	0.0137	3.734e-12	--	-0.091313	5.3959e-11	0.007423	0.8238
rs241021	17	45661261	T	G	-0.0944	0.0137	5.266e-12	--	-0.090458	8.51e-11	0.005532	0.8177
rs241020	17	45661310	C	A	0.0949	0.0137	3.862e-12	++	-0.091239	5.5886e-11	0.007423	0.8238
rs1724409	17	45663199	G	T	-0.0695	0.0121	9.573e-09	--	0.067388	5.2224e-08	0.04682	0.8907
rs62053939	17	45663490	C	T	0.0951	0.0137	3.41e-12	++	-0.091317	5.3479e-11	0.006224	0.8204
rs111273167	17	45663601	C	T	0.0951	0.0137	3.471e-12	++	-0.091294	5.4394e-11	0.006224	0.8204
rs62053940	17	45663662	A	G	-0.0949	0.0137	4.647e-12	--	-0.091053	7.2399e-11	0.006224	0.8204
rs17760577	17	45664086	C	T	0.0951	0.0137	3.532e-12	++	-0.091505	4.9467e-11	0.008095	0.8257
rs17760631	17	45665679	T	C	-0.0951	0.0137	3.386e-12	--	-0.091344	5.298e-11	0.006224	0.8204
rs17687462	17	45667624	C	T	0.0944	0.0137	4.928e-12	++	-0.090573	7.6096e-11	0.006224	0.8204
rs17760733	17	45668910	G	T	0.0951	0.0137	3.465e-12	++	-0.091181	5.7352e-11	0.005446	0.8178
rs79675109	17	45669052	T	A	0.0917	0.0138	3.6e-11	++	-0.087638	5.239e-10	0.006321	0.8207
rs17687504	17	45669355	A	G	-0.095	0.0137	3.662e-12	--	-0.091207	5.6786e-11	0.006321	0.8207
rs62053945	17	45669473	T	C	-0.095	0.0137	3.636e-12	--	-0.091209	5.655e-11	0.006321	0.8207
rs1724407	17	45670249	C	T	-0.0699	0.0122	1.041e-08	--	0.067936	5.2361e-08	0.05401	0.8924
rs62053946	17	45670311	C	T	0.095	0.0137	3.664e-12	++	-0.091231	5.6878e-11	0.006321	0.8207
rs62053947	17	45670317	G	A	0.095	0.0137	3.688e-12	++	-0.091218	5.726e-11	0.006321	0.8207
rs62053948	17	45670680	C	T	0.0951	0.0137	3.53e-12	++	-0.091274	5.4867e-11	0.006321	0.8207
rs62053949	17	45670735	A	G	-0.0951	0.0137	3.552e-12	--	-0.091262	5.5201e-11	0.006321	0.8207
rs62053950	17	45671046	A	G	-0.095	0.0137	3.605e-12	--	-0.091232	5.5992e-11	0.006321	0.8207
rs62053951	17	45671802	G	C	0.0949	0.0137	3.861e-12	++	-0.091254	5.5526e-11	0.007491	0.824
rs62053952	17	45671895	T	C	-0.0947	0.0137	5.183e-12	--	-0.091	7.4298e-11	0.007491	0.824
rs62053953	17	45672088	G	A	0.095	0.0137	3.648e-12	++	-0.091361	5.2607e-11	0.007491	0.824
rs17687534	17	45672213	T	C	-0.0951	0.0137	3.564e-12	--	-0.091414	5.1397e-11	0.007491	0.824
rs1631850	17	45672576	A	G	0.0672	0.0122	3.8e-08	++	0.065537	1.534e-07	0.07795	0.9014
rs62053954	17	45672583	G	A	0.0952	0.0137	3.305e-12	++	-0.091558	4.785e-11	0.007491	0.824
rs62053955	17	45672614	T	C	-0.095	0.0137	3.628e-12	--	-0.091372	5.2335e-11	0.007491	0.824
rs17687571	17	45672644	G	A	0.0949	0.0137	3.864e-12	++	-0.091246	5.5569e-11	0.007491	0.824
rs17760817	17	45672771	G	C	0.0949	0.0137	3.784e-12	++	-0.091288	5.4531e-11	0.007491	0.824
rs1630095	17	45672806	G	A	-0.0682	0.0122	2.307e-08	--	0.066698	8.9537e-08	0.08533	0.9035
rs17687625	17	45672872	A	G	-0.095	0.0137	3.615e-12	--	-0.091379	5.2134e-11	0.007491	0.824
rs62053956	17	45672949	A	G	-0.0918	0.0139	3.37e-11	--	-0.087959	4.5752e-10	0.007491	0.824
rs4792824	17	45673544	C	T	-0.0684	0.0123	2.463e-08	--	0.066944	9.57e-08	0.08533	0.9035
rs62053957	17	45673573	T	C	-0.0949	0.0137	3.889e-12	--	-0.091233	5.599e-11	0.007491	0.824
rs112637166	17	45673735	A	G	-0.0986	0.0155	2.228e-10	--	-0.094042	3.4566e-09	0.007491	0.824
rs62055660	17	45673942	T	C	-0.0937	0.0158	2.972e-09	--	-0.088748	4.2155e-08	0.007491	0.824
rs113486004	17	45674061	T	C	-0.1002	0.0155	1.05e-10	--	-0.095695	1.6752e-09	0.007491	0.824
rs1635291	17	45674547	G	A	-0.0686	0.0122	1.726e-08	--	0.067173	6.6357e-08	0.08708	0.904
rs62055662	17	45675200	C	T	0.0949	0.0137	3.789e-12	++	-0.091285	5.457e-11	0.007491	0.824
rs62055663	17	45676088	A	G	-0.0949	0.0137	3.816e-12	--	-0.091271	5.4943e-11	0.007491	0.824
rs62055664	17	45676276	A	G	-0.095	0.0137	3.635e-12	--	-0.091368	5.2419e-11	0.007491	0.824
rs76717812	17	45676644	T	C	-0.095	0.0137	3.655e-12	--	-0.091357	5.2736e-11	0.007491	0.824
rs17687667	17	45676733	G	A	0.0949	0.0137	3.858e-12	++	-0.091249	5.5513e-11	0.007491	0.824
rs79073784	17	45676843	G	C	0.096	0.0137	2.487e-12	++	-0.092328	3.6516e-11	0.007491	0.824
rs62055665	17	45677139	A	C	-0.0949	0.0137	3.816e-12	--	-0.091271	5.4951e-11	0.007491	0.824
rs62055689	17	45677203	G	A	0.0948	0.0137	4.139e-12	++	-0.091164	5.781e-11	0.007952	0.8251
rs62055690	17	45677210	C	G	-0.095	0.0137	3.748e-12	--	-0.091307	5.4015e-11	0.007491	0.824
rs1724401	17	45678491	C	A	-0.0696	0.0122	1.339e-08	--	0.068429	4.6404e-08	0.107	0.91
rs1724400	17	45678505	A	C	0.0698	0.0122	1.204e-08	++	0.068645	4.1774e-08	0.107	0.91
rs17687740	17	45679010	G	C	0.0948	0.0137	3.985e-12	++	-0.091285	5.4056e-11	0.008598	0.827
rs757502	17	45679140	C	T	0.089	0.0143	4.473e-10	++	-0.084366	6.7027e-09	0.005129	0.8168
rs757501	17	45679319	A	G	-0.0941	0.0137	6.217e-12	--	-0.09042	8.8287e-11	0.007491	0.824
rs757500	17	45679467	C	A	0.0947	0.0137	4.571e-12	++	-0.091053	6.5702e-11	0.007491	0.824
rs62055693	17	45679544	T	C	-0.095	0.0137	3.699e-12	--	-0.091327	5.3398e-11	0.007491	0.824
rs1635288	17	45679603	A	G	0.0708	0.0123	7.533e-09	++	0.068767	4.0535e-08	0.04776	0.8888
rs78487840	17	45679795	C	T	0.0952	0.0137	3.244e-12	++	-0.091583	4.7053e-11	0.007491	0.824
rs55974014	17	45680084	C	A	0.091	0.0145	3.406e-10	++	-0.087388	3.4681e-09	0.01363	0.8346
rs56108117	17	45680410	T	C	-0.0923	0.0142	7.449e-11	--	-0.088214	1.0218e-09	0.007491	0.824
rs56378021	17	45680411	C	T	0.0923	0.0142	7.158e-11	++	-0.088302	9.8412e-10	0.007491	0.824
rs55651627	17	45680645	G	C	0.095	0.0137	3.621e-12	++	-0.091376	5.2268e-11	0.007491	0.824
rs62055696	17	45680759	A	G	-0.1008	0.0157	1.533e-10	--	-0.096158	2.4731e-09	0.007491	0.824
rs62055697	17	45680782	C	T	0.0934	0.0138	1.147e-11	++	-0.089393	1.8007e-10	0.005637	0.818
rs17761046	17	45681016	T	C	-0.0947	0.0137	5.098e-12	--	-0.091021	7.3142e-11	0.007491	0.824
rs62055700	17	45681376	T	C	-0.0951	0.0137	3.437e-12	--	-0.091474	4.973e-11	0.007491	0.824
rs62055701	17	45681421	G	A	0.0951	0.0137	3.852e-12	++	-0.091466	5.5724e-11	0.007491	0.824
rs62055702	17	45681424	C	T	0.0949	0.0137	4.226e-12	++	-0.09128	6.0841e-11	0.007491	0.824
rs112431991	17	45681519	A	G	-0.0958	0.0137	3.195e-12	--	-0.092138	4.6815e-11	0.007491	0.824
rs76539714	17	45681521	A	G	-0.1011	0.0156	9.023e-11	--	-0.096616	1.4617e-09	0.007491	0.824
rs57222984	17	45681532	A	G	-0.0764	0.0123	5.56e-10	--	-0.07442	3.4345e-09	0.04169	0.8856
rs17687838	17	45681682	T	C	-0.0949	0.0137	3.879e-12	--	-0.091232	5.5788e-11	0.007491	0.824
rs76333921	17	45682060	C	T	0.0954	0.0137	3.038e-12	++	-0.091764	4.4214e-11	0.007491	0.824
rs76453925	17	45682065	C	T	0.0945	0.0136	4.478e-12	++	-0.090854	6.2982e-11	0.007902	0.8259
rs17687849	17	45682353	A	G	-0.0949	0.0137	3.793e-12	--	-0.091277	5.463e-11	0.007491	0.824
rs56400821	17	45682714	C	A	0.0938	0.0137	6.733e-12	++	-0.090862	6.7076e-11	0.01641	0.8409
rs112169475	17	45682826	A	G	-0.0948	0.0137	3.993e-12	--	-0.09118	5.7492e-11	0.007491	0.824
rs113728380	17	45682833	C	T	0.0948	0.0137	4.032e-12	++	-0.091167	5.7889e-11	0.007491	0.824
rs17761100	17	45683023	A	G	-0.0958	0.0137	2.654e-12	--	-0.092258	3.7693e-11	0.008061	0.8255
rs17761124	17	45683150	A	T	-0.0949	0.0137	3.804e-12	--	-0.091271	5.4785e-11	0.007491	0.824
rs62055704	17	45683211	G	A	0.095	0.0137	3.638e-12	++	-0.09136	5.2493e-11	0.007491	0.824
rs62055705	17	45683233	A	C	-0.0949	0.0137	3.774e-12	--	-0.091287	5.4442e-11	0.007491	0.824
rs62055706	17	45683319	T	C	-0.0954	0.0137	3.016e-12	--	-0.091779	4.3879e-11	0.007491	0.824
rs75115093	17	45684015	A	G	-0.0949	0.0137	3.774e-12	--	-0.091262	5.4944e-11	0.007281	0.8234
rs62055707	17	45684116	T	C	-0.095	0.0137	3.601e-12	--	-0.091356	5.2611e-11	0.007281	0.8234
rs16941035	17	45684153	T	G	-0.0759	0.0123	6.074e-10	--	-0.073599	4.388e-09	0.03051	0.8791
rs16941038	17	45684199	T	C	-0.0764	0.0123	4.735e-10	--	-0.07414	3.3942e-09	0.03143	0.8796
rs2049515	17	45684490	C	T	0.0943	0.0137	5.342e-12	++	-0.09054	8.0699e-11	0.006446	0.8206
rs2158474	17	45684573	G	C	0.0946	0.0137	4.676e-12	++	-0.090679	7.6307e-11	0.005444	0.8173
rs62055708	17	45684608	C	A	0.0959	0.0137	2.6e-12	++	-0.092208	3.8591e-11	0.007281	0.8234
rs76927677	17	45684619	A	T	-0.0946	0.0138	6.15e-12	--	-0.090584	1.0013e-10	0.005444	0.8173
rs62055709	17	45685063	C	T	0.0945	0.0137	5.101e-12	++	-0.090504	8.2925e-11	0.005444	0.8173
rs62055710	17	45685171	T	A	0.1011	0.0156	8.866e-11	++	-0.09654	1.4562e-09	0.007281	0.8234
rs62055711	17	45685188	A	G	-0.0953	0.0137	3.128e-12	--	-0.091374	5.2135e-11	0.005386	0.8174
rs17688002	17	45685228	A	T	-0.0949	0.0137	3.879e-12	--	-0.091207	5.646e-11	0.007281	0.8234
rs2040846	17	45685480	A	G	-0.0952	0.0137	3.302e-12	--	-0.091529	4.8374e-11	0.007281	0.8234
rs4486953	17	45685641	T	C	-0.0952	0.0137	3.282e-12	--	-0.091541	4.8074e-11	0.007281	0.8234
rs17688032	17	45685836	G	A	0.095	0.0137	3.515e-12	++	-0.09136	5.1394e-11	0.007281	0.8234
rs17688068	17	45686569	A	G	-0.095	0.0137	3.67e-12	--	-0.091353	5.2648e-11	0.007587	0.8243
rs77220413	17	45687012	G	A	0.095	0.0137	3.611e-12	++	-0.091344	5.2753e-11	0.007281	0.8234
rs62055712	17	45687199	A	G	-0.0948	0.0137	3.977e-12	--	-0.091151	5.7946e-11	0.007281	0.8234
rs62055713	17	45687319	C	T	0.095	0.0137	3.626e-12	++	-0.091342	5.29e-11	0.007281	0.8234
rs62055714	17	45687430	G	T	0.0952	0.0137	3.325e-12	++	-0.091515	4.8782e-11	0.007281	0.8234
rs62055715	17	45687481	G	A	0.0951	0.0137	3.411e-12	++	-0.091464	4.9933e-11	0.007281	0.8234
rs17688090	17	45687621	G	A	0.095	0.0137	3.632e-12	++	-0.091339	5.2968e-11	0.007281	0.8234
rs17688126	17	45687714	A	G	-0.095	0.0137	3.701e-12	--	-0.091301	5.4094e-11	0.007281	0.8234
rs77310586	17	45688015	G	C	0.0947	0.0137	4.268e-12	++	-0.091196	5.6814e-11	0.008884	0.8274
rs17761387	17	45688084	G	A	0.0943	0.0137	4.921e-12	++	-0.09075	6.6722e-11	0.008461	0.8268
rs62055716	17	45688412	C	T	0.0948	0.0137	3.997e-12	++	-0.091147	5.8168e-11	0.007281	0.8234
rs6503443	17	45688515	T	C	-0.0752	0.0123	8.554e-10	--	-0.073159	5.3304e-09	0.04	0.8849
rs17688205	17	45688986	G	C	0.095	0.0137	3.613e-12	++	-0.091349	5.2738e-11	0.007281	0.8234
rs62055717	17	45689049	A	G	-0.095	0.0137	4.011e-12	--	-0.09131	5.8628e-11	0.007281	0.8234
rs62055718	17	45689052	C	T	0.0951	0.0137	3.784e-12	++	-0.091433	5.5288e-11	0.007281	0.8234
rs17688249	17	45689388	C	T	0.0949	0.0137	3.771e-12	++	-0.091319	5.3549e-11	0.00774	0.8246
rs2040845	17	45689822	G	C	0.101	0.0156	9.787e-11	++	-0.096463	1.6052e-09	0.007281	0.8234
rs2040844	17	45689853	A	C	-0.0951	0.0137	3.546e-12	--	-0.091412	5.1891e-11	0.007281	0.8234
rs62055751	17	45690172	A	G	-0.095	0.0137	3.559e-12	--	-0.09132	5.2876e-11	0.006955	0.8222
rs62055752	17	45690262	G	A	0.0952	0.0137	3.455e-12	++	-0.091514	5.0584e-11	0.007281	0.8234
rs62055753	17	45690265	G	A	0.0949	0.0137	3.89e-12	++	-0.091258	5.6724e-11	0.007281	0.8234
rs7215239	17	45690407	T	C	-0.0756	0.0122	5.464e-10	--	-0.072974	4.6463e-09	0.02172	0.8722
rs17688296	17	45690449	C	T	0.0952	0.0137	3.218e-12	++	-0.091587	4.7231e-11	0.007281	0.8234
rs62055754	17	45690864	C	G	-0.095	0.0137	3.69e-12	--	-0.091307	5.3803e-11	0.007281	0.8234
rs78471340	17	45690980	G	A	0.0942	0.0137	5.869e-12	++	-0.090518	8.4516e-11	0.007281	0.8234
rs78052495	17	45690981	C	T	0.0943	0.0137	5.535e-12	++	-0.090652	7.8993e-11	0.007449	0.8238
rs56100013	17	45691101	C	T	0.0949	0.0137	3.814e-12	++	-0.091241	5.5592e-11	0.007281	0.8234
rs55980621	17	45691130	C	T	0.0949	0.0137	3.788e-12	++	-0.091261	5.5231e-11	0.007281	0.8234
rs55669046	17	45691135	C	T	0.0949	0.0137	3.824e-12	++	-0.091242	5.5674e-11	0.007281	0.8234
rs56323832	17	45691267	G	A	0.0951	0.0137	3.421e-12	++	-0.091387	5.1919e-11	0.006664	0.8216
rs55972157	17	45691337	C	T	0.0951	0.0137	3.391e-12	++	-0.091476	4.9634e-11	0.007281	0.8234
rs56110538	17	45691361	G	A	0.0954	0.0137	3.019e-12	++	-0.091708	4.4331e-11	0.007281	0.8234
rs17761581	17	45691722	T	C	-0.0951	0.0137	3.391e-12	--	-0.091476	4.9608e-11	0.007281	0.8234
rs55840731	17	45691911	C	G	-0.0955	0.0137	3.072e-12	--	-0.091887	4.3629e-11	0.007902	0.825
rs56283089	17	45691955	A	C	-0.0949	0.0137	3.846e-12	--	-0.091224	5.6057e-11	0.007281	0.8234
rs56312737	17	45692150	C	A	0.0951	0.0137	3.503e-12	++	-0.091353	5.2821e-11	0.006766	0.8219
rs74765707	17	45693050	T	C	-0.0951	0.0137	3.57e-12	--	-0.091386	5.2076e-11	0.007281	0.8234
rs62056861	17	45693077	T	C	-0.0953	0.0137	3.098e-12	--	-0.091669	4.5458e-11	0.007281	0.8234
rs62056862	17	45693159	C	T	0.0955	0.0137	2.772e-12	++	-0.091884	4.0882e-11	0.007281	0.8234
rs62056863	17	45693229	A	G	-0.0953	0.0137	3.068e-12	--	-0.091688	4.5023e-11	0.007281	0.8234
rs7207373	17	45693346	C	T	0.0757	0.0123	6.996e-10	++	-0.073075	5.6464e-09	0.02423	0.8744
rs62056864	17	45693629	G	A	0.0954	0.0137	2.923e-12	++	-0.091778	4.299e-11	0.007267	0.8233
rs62056865	17	45693827	T	C	-0.0954	0.0137	2.944e-12	--	-0.09177	4.3302e-11	0.007267	0.8233
rs62056866	17	45694127	G	A	0.0954	0.0137	2.953e-12	++	-0.091758	4.3456e-11	0.007267	0.8233
rs62056867	17	45694261	A	G	-0.0954	0.0137	3.041e-12	--	-0.091699	4.4735e-11	0.007267	0.8233
rs56200760	17	45694652	G	T	0.0952	0.0137	3.391e-12	++	-0.09144	5.0674e-11	0.006914	0.8222
rs17688391	17	45694743	C	A	0.0955	0.0137	2.773e-12	++	-0.091889	4.0848e-11	0.007267	0.8233
rs17688410	17	45694885	C	T	0.0952	0.0137	3.344e-12	++	-0.091497	4.9045e-11	0.007267	0.8233
rs55927630	17	45695041	C	T	0.0953	0.0137	3.181e-12	++	-0.091603	4.6669e-11	0.007267	0.8233
rs17688434	17	45695174	G	A	0.0953	0.0137	3.175e-12	++	-0.091599	4.6683e-11	0.007257	0.8233
rs17688452	17	45695719	G	A	0.095	0.0137	3.575e-12	++	-0.09137	5.2176e-11	0.007267	0.8233
rs10491144	17	45695758	A	C	-0.0951	0.0137	3.541e-12	--	-0.091506	4.9025e-11	0.008168	0.8254
rs10491143	17	45695882	A	T	-0.0949	0.0137	3.888e-12	--	-0.09138	5.1994e-11	0.008808	0.827
rs62056869	17	45696081	T	C	-0.0951	0.0137	3.482e-12	--	-0.091423	5.092e-11	0.007267	0.8233
rs17688511	17	45696241	T	G	-0.0952	0.0137	3.343e-12	--	-0.091517	4.8924e-11	0.007267	0.8233
rs62056870	17	45696418	C	A	0.0951	0.0137	3.508e-12	++	-0.091408	5.1336e-11	0.007267	0.8233
rs17688534	17	45696511	A	T	-0.096	0.0137	2.475e-12	--	-0.092306	3.6823e-11	0.007267	0.8233
rs17688558	17	45696577	A	G	-0.0951	0.0137	3.496e-12	--	-0.091415	5.1159e-11	0.007267	0.8233
rs56162163	17	45697131	A	T	-0.0938	0.0137	7.792e-12	--	-0.08981	1.2507e-10	0.005423	0.8172
rs56391096	17	45697479	C	T	0.0953	0.0137	3.116e-12	++	-0.091617	4.6372e-11	0.007061	0.8228
rs17761838	17	45697593	T	C	-0.0953	0.0137	3.054e-12	--	-0.091657	4.5525e-11	0.007061	0.8228
rs62056872	17	45697649	T	C	-0.0953	0.0137	3.105e-12	--	-0.091624	4.6222e-11	0.007061	0.8228
rs12150141	17	45697779	G	A	0.0952	0.0137	3.371e-12	++	-0.091498	5.0098e-11	0.007061	0.8228
rs12150608	17	45698036	T	C	-0.0949	0.0137	3.893e-12	--	-0.09121	5.7533e-11	0.007061	0.8228
rs12150610	17	45698113	T	C	-0.0951	0.0137	3.629e-12	--	-0.091357	5.3755e-11	0.007061	0.8228
rs12150547	17	45698180	A	G	-0.0951	0.0137	3.485e-12	--	-0.091381	5.1692e-11	0.007061	0.8228
rs17688682	17	45698563	C	G	-0.0951	0.0137	3.438e-12	--	-0.091421	5.0967e-11	0.007061	0.8228
rs12150454	17	45698695	C	T	0.0956	0.0137	2.988e-12	++	-0.091811	4.6833e-11	0.006331	0.8207
rs12150091	17	45698876	A	G	-0.0953	0.0137	3.148e-12	--	-0.091505	4.9177e-11	0.006331	0.8207
rs12150464	17	45699005	C	T	0.0957	0.0137	2.691e-12	++	-0.091906	4.2242e-11	0.006331	0.8207
rs12150435	17	45699025	G	C	0.0958	0.0137	2.568e-12	++	-0.091999	4.0435e-11	0.006331	0.8207
rs76761706	17	45699375	T	C	-0.0956	0.0137	2.969e-12	--	-0.091817	4.6662e-11	0.006331	0.8207
rs80143279	17	45699376	T	C	-0.0955	0.0137	3.12e-12	--	-0.091693	4.8784e-11	0.006331	0.8207
rs17761985	17	45699421	C	T	0.0955	0.0137	2.794e-12	++	-0.091736	4.3808e-11	0.006331	0.8207
rs62056873	17	45699579	T	C	-0.0952	0.0137	3.355e-12	--	-0.091437	5.0548e-11	0.006822	0.8222
rs17688767	17	45700176	A	G	-0.0952	0.0137	3.289e-12	--	-0.091388	5.1692e-11	0.006197	0.8202
rs62056874	17	45700212	C	T	0.0953	0.0137	3.118e-12	++	-0.091372	5.2234e-11	0.005343	0.8173
rs17688773	17	45700344	T	C	-0.0956	0.0137	2.674e-12	--	-0.091855	4.1981e-11	0.006331	0.8207
rs17762073	17	45700379	C	A	0.0947	0.0137	4.678e-12	++	-0.090837	7.2062e-11	0.006331	0.8207
rs62056875	17	45700637	T	A	0.0953	0.0137	3.059e-12	++	-0.091556	4.7803e-11	0.006331	0.8207
rs17688875	17	45701040	A	G	-0.0956	0.0137	2.683e-12	--	-0.091817	4.2142e-11	0.006331	0.8207
rs17762165	17	45701236	C	T	0.0956	0.0137	2.614e-12	++	-0.091875	4.1029e-11	0.006331	0.8207
rs17688916	17	45701314	T	A	0.0933	0.0149	4.017e-10	++	-0.089498	4.2393e-09	0.01374	0.835
rs62056876	17	45701386	C	T	0.0952	0.0137	3.392e-12	++	-0.091228	5.6907e-11	0.005313	0.8173
rs62056877	17	45701462	T	G	-0.0953	0.0137	3.237e-12	--	-0.09168	4.5645e-11	0.007987	0.8254
rs17688922	17	45701985	G	A	0.0951	0.0137	3.496e-12	++	-0.091418	5.1709e-11	0.007101	0.8229
rs17688944	17	45702053	T	A	0.0952	0.0137	3.355e-12	++	-0.091494	4.9655e-11	0.007101	0.8229
rs1526128	17	45702258	C	T	0.0971	0.0138	1.808e-12	++	-0.093243	3.0187e-11	0.005776	0.8184
rs1526129	17	45702291	T	C	-0.095	0.0137	3.667e-12	--	-0.09131	5.4072e-11	0.007101	0.8229
rs62056878	17	45703195	C	T	0.095	0.0137	3.739e-12	++	-0.091271	5.5202e-11	0.007101	0.8229
rs17762308	17	45703582	T	C	-0.094	0.0137	6.869e-12	--	-0.090239	9.8355e-11	0.007306	0.8235
rs968028	17	45703739	A	G	-0.0946	0.0137	5.086e-12	--	-0.090841	7.4408e-11	0.007101	0.8229
rs968027	17	45703884	C	T	0.095	0.0137	3.762e-12	++	-0.091292	5.5864e-11	0.00702	0.8227
rs62056879	17	45704060	T	C	-0.0949	0.0137	3.802e-12	--	-0.091244	5.6086e-11	0.007101	0.8229
rs17762361	17	45704412	A	G	-0.0949	0.0137	3.857e-12	--	-0.091215	5.683e-11	0.007101	0.8229
rs62056880	17	45704938	T	C	-0.0951	0.0137	3.426e-12	--	-0.091446	5.069e-11	0.007101	0.8229
rs62056881	17	45705089	G	T	0.0952	0.0137	3.253e-12	++	-0.091562	4.8259e-11	0.007101	0.8229
rs17689104	17	45705126	A	G	-0.0951	0.0137	3.58e-12	--	-0.091364	5.2899e-11	0.007101	0.8229
rs17689116	17	45705192	T	C	-0.0948	0.0137	3.996e-12	--	-0.091138	5.888e-11	0.007101	0.8229
rs62056905	17	45705327	A	G	-0.0942	0.0137	5.148e-12	--	-0.090222	8.5946e-11	0.005119	0.8166
rs62056906	17	45705342	T	C	-0.0945	0.0137	4.602e-12	--	-0.090836	6.7209e-11	0.007101	0.8229
rs17689182	17	45706207	C	T	0.1015	0.0156	7.279e-11	++	-0.096679	1.3413e-09	0.00561	0.8174
rs62056908	17	45706224	G	A	0.1034	0.0157	4.138e-11	++	-0.09843	8.621e-10	0.00463	0.8138
rs62056909	17	45706437	A	G	-0.0894	0.0137	6.102e-11	--	-0.08611	6.2887e-10	0.01327	0.837
rs62056910	17	45706856	T	C	-0.0936	0.0137	7.884e-12	--	-0.090372	8.977e-11	0.01213	0.8339
rs62056911	17	45707258	T	C	-0.0946	0.0137	4.483e-12	--	-0.091244	5.4927e-11	0.01058	0.8308
rs78568882	17	45707569	C	G	-0.0944	0.0137	5.065e-12	--	-0.091043	6.1852e-11	0.01058	0.8308
rs62056912	17	45707582	G	T	0.0945	0.0137	4.671e-12	++	-0.091187	5.7212e-11	0.01058	0.8308
rs62056913	17	45707628	C	T	0.0939	0.0137	6.832e-12	++	-0.090877	6.9022e-11	0.01572	0.8391
rs78454137	17	45707730	G	A	0.1008	0.0156	1.047e-10	++	-0.096505	1.5189e-09	0.009315	0.8279
rs112123127	17	45707732	C	T	0.1008	0.0156	1.05e-10	++	-0.096499	1.5225e-09	0.009315	0.8279
rs61667602	17	45707983	T	C	-0.0972	0.0135	5.352e-13	--	-0.093554	9.1279e-12	0.006416	0.8259
rs62056915	17	45708261	A	T	-0.0943	0.0137	5.094e-12	--	-0.090981	6.2147e-11	0.01058	0.8308
rs17689218	17	45708442	T	C	-0.0944	0.0137	4.876e-12	--	-0.091069	5.9592e-11	0.01058	0.8308
rs62056916	17	45708572	C	T	0.0946	0.0137	4.392e-12	++	-0.091279	5.3944e-11	0.01058	0.8308
rs62056917	17	45708647	G	T	0.0943	0.0137	5.066e-12	++	-0.090992	6.1813e-11	0.01058	0.8308
rs62056918	17	45709310	T	G	-0.0948	0.0137	4.183e-12	--	-0.091444	5.2014e-11	0.01032	0.8302
rs62056919	17	45709332	C	T	0.0945	0.0137	4.83e-12	++	-0.091155	5.9792e-11	0.01032	0.8302
rs17762535	17	45709764	T	C	-0.0945	0.0137	4.685e-12	--	-0.091128	5.8011e-11	0.01032	0.8302
rs62056920	17	45709860	G	A	0.0943	0.0137	5.172e-12	++	-0.090687	7.188e-11	0.00782	0.8243
rs62056921	17	45709940	T	C	-0.0943	0.0137	5.208e-12	--	-0.091032	6.072e-11	0.01169	0.8328
rs62056922	17	45710197	C	G	-0.0931	0.0137	9.859e-12	--	-0.08944	1.3391e-10	0.00777	0.824
rs56290582	17	45711005	C	T	0.0944	0.0137	4.866e-12	++	-0.091039	6.0192e-11	0.01032	0.8302
rs56397077	17	45711053	C	A	0.0944	0.0137	5.04e-12	++	-0.090981	6.2192e-11	0.01032	0.8302
rs62056925	17	45711283	T	C	-0.0944	0.0137	4.915e-12	--	-0.091038	6.0708e-11	0.01032	0.8302
rs62056926	17	45711300	C	G	-0.0944	0.0137	4.922e-12	--	-0.091035	6.0768e-11	0.01032	0.8302
rs62056928	17	45711416	C	T	0.0945	0.0137	4.639e-12	++	-0.091148	5.7465e-11	0.01032	0.8302
rs62056929	17	45711778	G	A	0.0944	0.0137	4.822e-12	++	-0.09107	5.9636e-11	0.01032	0.8302
rs62056930	17	45712274	A	C	-0.0951	0.0137	3.366e-12	--	-0.091921	3.9466e-11	0.01179	0.8327
rs62056931	17	45712332	G	A	0.0955	0.0137	3.345e-12	++	-0.092367	3.7053e-11	0.01351	0.8354
rs62056932	17	45712605	G	C	0.0942	0.0137	5.769e-12	++	-0.090841	7.1126e-11	0.01032	0.8302
rs62056933	17	45712612	G	A	0.0941	0.0137	6.13e-12	++	-0.090698	7.5947e-11	0.01009	0.8297
rs62056934	17	45712639	A	G	-0.0934	0.0137	8.654e-12	--	-0.08995	1.0513e-10	0.01032	0.8302
rs79322350	17	45713035	A	G	-0.0927	0.0137	1.151e-11	--	-0.08945	1.2765e-10	0.01255	0.835
rs62056935	17	45713080	A	G	-0.092	0.0136	1.5e-11	--	-0.08871	1.6393e-10	0.01255	0.835
rs75076131	17	45713283	C	A	0.0911	0.0136	2.368e-11	++	-0.087907	2.3883e-10	0.01454	0.8383
rs77727624	17	45713404	A	G	-0.0908	0.0158	8.428e-09	--	-0.086332	9.1063e-08	0.01255	0.835
rs62056936	17	45713545	A	T	-0.0917	0.0136	1.749e-11	--	-0.088395	1.904e-10	0.01255	0.835
rs62056937	17	45713815	A	C	-0.0917	0.0136	1.745e-11	--	-0.0884	1.8996e-10	0.01255	0.835
rs62056939	17	45713966	T	C	-0.0919	0.0136	1.596e-11	--	-0.088589	1.7405e-10	0.01255	0.835
rs62056940	17	45713978	T	A	0.0918	0.0137	1.801e-11	++	-0.088482	1.9609e-10	0.01255	0.835
rs78803763	17	45714039	C	A	0.0877	0.0141	5.665e-10	++	-0.083997	5.7619e-09	0.01255	0.835
rs77387379	17	45714063	G	A	0.0919	0.0136	1.534e-11	++	-0.088664	1.6785e-10	0.01255	0.835
rs75990322	17	45714102	T	C	-0.092	0.0136	1.508e-11	--	-0.0887	1.6503e-10	0.01255	0.835
rs113661667	17	45714244	T	C	-0.0919	0.0136	1.522e-11	--	-0.088681	1.6636e-10	0.01255	0.835
rs74579538	17	45714286	G	A	0.092	0.0136	1.463e-11	++	-0.088631	1.7042e-10	0.01093	0.8321
rs55822644	17	45714724	G	C	0.0963	0.0155	5.478e-10	++	-0.092242	6.4839e-09	0.01255	0.835
rs55930267	17	45714725	C	T	0.0967	0.0155	4.664e-10	++	-0.092653	5.5501e-09	0.01255	0.835
rs55973918	17	45714886	C	A	0.088	0.0138	1.718e-10	++	-0.084483	1.755e-09	0.01255	0.835
rs56220242	17	45714960	C	T	0.0914	0.0136	2.013e-11	++	-0.088117	2.181e-10	0.01255	0.835
rs56160448	17	45714992	A	G	-0.0916	0.0136	1.806e-11	--	-0.088369	1.9412e-10	0.01284	0.8355
rs56167560	17	45715045	A	G	-0.0932	0.0137	1.048e-11	--	-0.089501	1.413e-10	0.00795	0.8245
rs55849973	17	45715052	T	C	-0.0909	0.0137	2.721e-11	--	-0.087636	2.8978e-10	0.01284	0.8355
rs1880749	17	45715220	A	C	-0.0923	0.0137	1.38e-11	--	-0.0891	1.5054e-10	0.01284	0.8355
rs1568951	17	45715529	T	G	-0.0914	0.0136	2.009e-11	--	-0.088181	2.1296e-10	0.01324	0.8363
rs1568950	17	45715530	T	C	-0.0914	0.0136	1.991e-11	--	-0.0882	2.1101e-10	0.01324	0.8363
rs1568949	17	45715609	G	A	0.0914	0.0136	2.046e-11	++	-0.088119	2.1637e-10	0.01324	0.8363
rs1105571	17	45715834	A	T	-0.0906	0.0137	3.151e-11	--	-0.087357	3.2919e-10	0.01324	0.8363
rs1105570	17	45715976	A	G	-0.0915	0.0136	1.921e-11	--	-0.088249	2.0386e-10	0.01324	0.8363
rs1105569	17	45716022	C	T	0.0915	0.0136	1.903e-11	++	-0.088269	2.0202e-10	0.01324	0.8363
rs7502718	17	45716285	G	A	0.0916	0.0136	1.814e-11	++	-0.088448	1.864e-10	0.01432	0.838
rs7502937	17	45716299	A	G	-0.0915	0.0136	1.919e-11	--	-0.088257	2.0339e-10	0.01324	0.8363
rs4479288	17	45716462	G	A	0.0925	0.0136	1.187e-11	++	-0.089274	1.2796e-10	0.01324	0.8363
rs4479289	17	45716585	G	A	0.0915	0.0136	1.916e-11	++	-0.088255	2.0349e-10	0.01324	0.8363
rs4609898	17	45716816	G	A	0.0939	0.0137	6.844e-12	++	-0.090247	9.3133e-11	0.00801	0.8246
rs4605208	17	45716843	G	C	0.0915	0.0136	1.908e-11	++	-0.088269	2.022e-10	0.01324	0.8363
rs75310534	17	45716920	C	T	0.093	0.0137	1.141e-11	++	-0.08936	1.5269e-10	0.00801	0.8246
rs111511018	17	45717462	T	C	-0.094	0.0156	1.592e-09	--	-0.089935	1.6953e-08	0.0145	0.8382
rs76007856	17	45717872	G	A	0.0915	0.0136	1.864e-11	++	-0.088311	1.9825e-10	0.01324	0.8363
rs111415173	17	45718207	C	T	0.0915	0.0136	1.911e-11	++	-0.08826	2.0275e-10	0.01324	0.8363
rs113991678	17	45718268	C	T	0.0881	0.0138	1.748e-10	++	-0.084643	1.7517e-09	0.01324	0.8363
rs1880750	17	45719175	T	A	0.0913	0.0136	2.116e-11	++	-0.088056	2.2392e-10	0.01324	0.8363
rs56167344	17	45719721	A	T	-0.0939	0.0137	6.766e-12	--	-0.090147	9.7601e-11	0.007	0.822
rs56323722	17	45720649	A	C	-0.0915	0.0136	1.932e-11	--	-0.088107	2.1636e-10	0.0117	0.8337
rs55989971	17	45720794	G	A	0.0916	0.0136	1.819e-11	++	-0.088226	2.0402e-10	0.0117	0.8337
rs55938136	17	45720994	A	G	-0.0965	0.0153	3.292e-10	--	-0.092405	4.0359e-09	0.0117	0.8337
rs62056946	17	45721035	G	A	0.0916	0.0136	1.817e-11	++	-0.088228	2.0423e-10	0.0117	0.8337
rs62054372	17	45721409	G	C	0.0956	0.0155	7.078e-10	++	-0.091377	8.5554e-09	0.0117	0.8337
rs55838058	17	45721536	C	T	0.0907	0.0137	3.029e-11	++	-0.087351	3.3543e-10	0.0117	0.8337
rs56062621	17	45721537	A	G	-0.0908	0.0137	2.976e-11	--	-0.087388	3.2963e-10	0.0117	0.8337
rs55962674	17	45721667	C	T	0.092	0.0136	1.562e-11	++	-0.088686	1.7671e-10	0.0117	0.8337
rs55896111	17	45721682	G	A	0.091	0.0137	2.9e-11	++	-0.087605	3.2207e-10	0.0117	0.8337
rs55787734	17	45721686	A	G	-0.0913	0.0137	2.407e-11	--	-0.087945	2.6909e-10	0.0117	0.8337
rs55653963	17	45722143	A	C	-0.0942	0.0137	5.883e-12	--	-0.09043	8.5393e-11	0.007	0.822
rs62054378	17	45722301	C	A	0.0915	0.0136	1.893e-11	++	-0.088156	2.1213e-10	0.0117	0.8337
rs77819001	17	45722438	C	A	0.0918	0.0136	1.667e-11	++	-0.088442	1.8784e-10	0.0117	0.8337
rs76667867	17	45722444	G	C	0.0918	0.0136	1.614e-11	++	-0.088508	1.8212e-10	0.0117	0.8337
rs17563433	17	45722985	A	C	-0.0918	0.0136	1.653e-11	--	-0.088422	1.8609e-10	0.0117	0.8337
rs77370070	17	45723038	T	G	-0.0919	0.0136	1.539e-11	--	-0.088569	1.7377e-10	0.0117	0.8337
rs62054380	17	45723621	C	A	0.0918	0.0136	1.639e-11	++	-0.088446	1.8448e-10	0.0117	0.8337
rs112570965	17	45723726	T	C	-0.0919	0.0136	1.532e-11	--	-0.088578	1.7326e-10	0.0117	0.8337
rs62054381	17	45723819	A	G	-0.0928	0.0136	8.02e-12	--	-0.089702	8.5488e-11	0.01441	0.8402
rs17563501	17	45724329	C	T	0.0917	0.0136	1.706e-11	++	-0.088351	1.9203e-10	0.0117	0.8337
rs62054382	17	45725159	C	T	0.0914	0.0136	1.929e-11	++	-0.088098	2.162e-10	0.0117	0.8337
rs62054383	17	45725541	T	C	-0.0915	0.0136	1.834e-11	--	-0.088202	2.0598e-10	0.0117	0.8337
rs10514879	17	45725605	C	T	0.0883	0.0141	4.07e-10	++	-0.084526	4.3204e-09	0.0117	0.8337
rs56280222	17	45726422	T	C	-0.0917	0.0136	1.721e-11	--	-0.088327	1.938e-10	0.0117	0.8337
rs56205560	17	45727023	T	A	0.0916	0.0136	1.808e-11	++	-0.088226	2.031e-10	0.0117	0.8337
rs56380663	17	45727253	C	T	0.0916	0.0136	1.8e-11	++	-0.088223	2.022e-10	0.0117	0.8337
rs62054387	17	45728159	A	C	-0.092	0.0136	1.333e-11	--	-0.088364	1.7707e-10	0.008097	0.8262
rs62054388	17	45728224	C	T	0.0895	0.0136	3.92e-11	++	-0.086266	4.0682e-10	0.01326	0.8376
rs4401083	17	45728649	G	A	0.0893	0.0135	4.437e-11	++	-0.086002	4.5913e-10	0.01326	0.8376
rs1880752	17	45728898	C	T	0.0896	0.0136	3.761e-11	++	-0.086358	3.9107e-10	0.01326	0.8376
rs4617909	17	45729085	C	T	0.0885	0.0136	6.93e-11	++	-0.08525	6.9783e-10	0.01368	0.8383
rs2902662	17	45729559	G	A	0.0894	0.0135	4.268e-11	++	-0.086112	4.3568e-10	0.01368	0.8383
rs2864087	17	45729697	C	T	0.0883	0.0136	7.537e-11	++	-0.085037	7.5692e-10	0.01368	0.8383
rs2902661	17	45729733	G	A	0.0896	0.0136	3.93e-11	++	-0.086326	4.03e-10	0.01368	0.8383
rs4609899	17	45729747	C	T	0.0895	0.0136	4.113e-11	++	-0.086243	4.2138e-10	0.01368	0.8383
rs4471726	17	45729768	T	C	-0.0895	0.0136	4.006e-11	--	-0.086298	4.111e-10	0.01368	0.8383
rs79226879	17	45730119	T	C	-0.0896	0.0135	3.855e-11	--	-0.086324	3.9501e-10	0.01368	0.8383
rs76493835	17	45730276	T	G	-0.0999	0.0156	1.364e-10	--	-0.095302	2.2175e-09	0.007	0.822
rs17563599	17	45730589	A	C	-0.0892	0.0135	4.597e-11	--	-0.085933	4.6896e-10	0.01368	0.8383
rs17649138	17	45730701	G	A	0.0895	0.0135	3.909e-11	++	-0.086295	4.0018e-10	0.01368	0.8383
rs62054389	17	45730955	G	A	0.0896	0.0135	3.797e-11	++	-0.086349	3.9019e-10	0.01368	0.8383
rs62054390	17	45731077	A	C	-0.0897	0.0135	3.621e-11	--	-0.086454	3.719e-10	0.01368	0.8383
rs55947210	17	45731397	A	G	-0.0893	0.0135	4.373e-11	--	-0.086031	4.4645e-10	0.01368	0.8383
rs62054392	17	45731579	C	T	0.089	0.0135	5.121e-11	++	-0.085731	5.2057e-10	0.01368	0.8383
rs4390635	17	45731650	C	T	0.0891	0.0135	4.724e-11	++	-0.0859	4.8131e-10	0.01368	0.8383
rs62054393	17	45731898	T	G	-0.0891	0.0135	4.755e-11	--	-0.085886	4.8468e-10	0.01368	0.8383
rs75986348	17	45731962	A	G	-0.0894	0.0136	4.278e-11	--	-0.086113	4.3701e-10	0.01368	0.8383
rs17649162	17	45733005	G	C	0.089	0.0135	4.908e-11	++	-0.08579	4.9861e-10	0.01368	0.8383
rs62054394	17	45733242	T	A	0.0889	0.0135	5.329e-11	++	-0.085618	5.4011e-10	0.01368	0.8383
rs113790915	17	45733416	G	C	0.0869	0.0141	6.535e-10	++	-0.083258	6.4121e-09	0.01368	0.8383
rs77807457	17	45733485	G	C	0.088	0.0136	9.3e-11	++	-0.084715	9.2879e-10	0.01368	0.8383
rs75022332	17	45733507	A	T	-0.087	0.0141	6.613e-10	--	-0.083436	6.5056e-09	0.01368	0.8383
rs77804065	17	45733530	C	T	0.0823	0.014	4.063e-09	++	-0.078991	3.0976e-08	0.02095	0.8484
rs77301847	17	45733536	A	G	-0.088	0.0141	4.468e-10	--	-0.084386	4.5056e-09	0.01348	0.838
rs62054395	17	45733694	T	G	-0.0887	0.0135	5.789e-11	--	-0.085474	5.852e-10	0.01368	0.8383
rs17563683	17	45733706	A	G	-0.0889	0.0136	5.303e-11	--	-0.085664	5.3797e-10	0.01368	0.8383
rs62054396	17	45734144	T	C	-0.0892	0.0135	4.538e-11	--	-0.085954	4.6241e-10	0.01368	0.8383
rs17563718	17	45734307	C	T	0.089	0.0135	4.951e-11	++	-0.085772	5.0316e-10	0.01368	0.8383
rs62054397	17	45734426	C	T	0.0891	0.0135	4.845e-11	++	-0.085817	4.9263e-10	0.01368	0.8383
rs4569335	17	45734584	A	C	-0.0891	0.0135	4.815e-11	--	-0.085836	4.8943e-10	0.01368	0.8383
rs1526126	17	45734852	C	T	0.0892	0.0135	4.594e-11	++	-0.085934	4.6839e-10	0.01368	0.8383
rs1526127	17	45735032	C	G	-0.0902	0.0136	3.092e-11	--	-0.086939	3.202e-10	0.01368	0.8383
rs62054398	17	45735233	A	G	-0.089	0.0135	4.885e-11	--	-0.085782	4.9836e-10	0.01358	0.8381
rs62054399	17	45735258	G	A	0.0891	0.0135	4.804e-11	++	-0.085823	4.8877e-10	0.01368	0.8383
rs62054400	17	45735283	T	C	-0.0893	0.0135	4.382e-11	--	-0.086021	4.4658e-10	0.01368	0.8383
rs62054411	17	45735318	A	G	-0.0893	0.0135	4.392e-11	--	-0.086016	4.4792e-10	0.01368	0.8383
rs62054412	17	45735636	G	A	0.0897	0.0135	3.529e-11	++	-0.086471	3.6314e-10	0.01368	0.8383
rs17563787	17	45735886	C	G	-0.0892	0.0135	4.439e-11	--	-0.085988	4.5338e-10	0.01368	0.8383
rs62054413	17	45736004	G	C	0.0892	0.0135	4.531e-11	++	-0.085951	4.6162e-10	0.01368	0.8383
rs62054414	17	45736049	G	A	0.0892	0.0135	4.527e-11	++	-0.085953	4.6106e-10	0.01368	0.8383
rs76421814	17	45737061	T	C	-0.0892	0.0135	4.544e-11	--	-0.085945	4.6334e-10	0.01368	0.8383
rs56006248	17	45737775	A	G	-0.088	0.0136	8.777e-11	--	-0.084828	8.3518e-10	0.01527	0.8406
rs56298110	17	45737970	A	G	-0.0892	0.0135	4.501e-11	--	-0.085965	4.5904e-10	0.01368	0.8383
rs1608955	17	45738347	C	T	0.0892	0.0135	4.42e-11	++	-0.086003	4.5083e-10	0.01368	0.8383
rs1608956	17	45738454	T	A	0.0884	0.0136	7.281e-11	++	-0.085104	7.329e-10	0.01368	0.8383
rs62054417	17	45738493	A	C	-0.0883	0.0136	7.732e-11	--	-0.084983	7.7515e-10	0.01368	0.8383
rs78440279	17	45738686	C	T	0.0884	0.0136	7.236e-11	++	-0.085123	7.2755e-10	0.01368	0.8383
rs75500942	17	45738740	C	A	0.0883	0.0136	7.746e-11	++	-0.084979	7.7813e-10	0.01368	0.8383
rs62054418	17	45738940	G	A	0.0883	0.0136	7.674e-11	++	-0.084999	7.7097e-10	0.01368	0.8383
rs62054419	17	45739239	A	C	-0.0893	0.0135	4.331e-11	--	-0.086045	4.4201e-10	0.01368	0.8383
rs62054420	17	45739289	C	G	-0.0892	0.0135	4.516e-11	--	-0.085958	4.6019e-10	0.01368	0.8383
rs62054421	17	45739291	G	A	0.0892	0.0135	4.542e-11	++	-0.085946	4.6293e-10	0.01368	0.8383
rs17563800	17	45740093	C	T	0.0893	0.0135	4.327e-11	++	-0.086041	4.4226e-10	0.01368	0.8383
rs56295996	17	45740191	C	T	0.0893	0.0135	4.382e-11	++	-0.086021	4.4724e-10	0.01368	0.8383
rs56384960	17	45740242	G	A	0.0893	0.0135	4.296e-11	++	-0.086062	4.3884e-10	0.01368	0.8383
rs56178230	17	45740466	G	A	0.0893	0.0135	4.313e-11	++	-0.086054	4.4038e-10	0.01368	0.8383
rs80157557	17	45740532	G	A	0.0892	0.0135	4.473e-11	++	-0.085978	4.5601e-10	0.01368	0.8383
rs76728632	17	45740794	A	C	-0.0892	0.0135	4.439e-11	--	-0.085994	4.5273e-10	0.01368	0.8383
rs17563827	17	45740856	C	A	0.0893	0.0135	4.296e-11	++	-0.086062	4.388e-10	0.01368	0.8383
rs80072429	17	45741245	G	A	0.0894	0.0135	4.15e-11	++	-0.086122	4.2442e-10	0.01368	0.8383
rs77114624	17	45741291	T	C	-0.0893	0.0135	4.196e-11	--	-0.086099	4.2926e-10	0.01368	0.8383
rs76311426	17	45741324	G	T	0.0893	0.0135	4.198e-11	++	-0.086098	4.2948e-10	0.01368	0.8383
rs17563861	17	45741540	A	G	-0.0893	0.0135	4.307e-11	--	-0.086045	4.4034e-10	0.01368	0.8383
rs17563889	17	45741580	A	T	-0.0885	0.0136	7.296e-11	--	-0.085224	7.3482e-10	0.01368	0.8383
rs62054424	17	45742018	G	A	0.0893	0.0135	4.265e-11	++	-0.086065	4.3603e-10	0.01368	0.8383
rs17563923	17	45742084	G	A	0.0894	0.0135	4.14e-11	++	-0.086127	4.2358e-10	0.01368	0.8383
rs62054425	17	45742114	C	T	0.0893	0.0135	4.292e-11	++	-0.086052	4.3855e-10	0.01368	0.8383
rs62054426	17	45743375	A	T	-0.0891	0.0135	4.781e-11	--	-0.085851	4.8683e-10	0.01368	0.8383
rs62054427	17	45743696	A	G	-0.0891	0.0135	4.744e-11	--	-0.085849	4.8233e-10	0.01368	0.8383
rs74464991	17	45744319	C	A	0.09	0.0136	3.276e-11	++	-0.086801	3.3881e-10	0.01368	0.8383
rs2004260	17	45745032	T	C	-0.0886	0.0135	5.83e-11	--	-0.085346	5.8911e-10	0.01368	0.8383
rs62054428	17	45745145	G	A	0.0881	0.0135	7.624e-11	++	-0.084873	7.3393e-10	0.01488	0.8399
rs9906974	17	45745406	T	C	-0.0837	0.0151	2.803e-08	--	-0.080599	1.8756e-07	0.03403	0.8668
rs62054429	17	45745759	G	A	0.0891	0.0135	4.737e-11	++	-0.085864	4.8209e-10	0.01368	0.8383
rs76171147	17	45745863	T	C	-0.09	0.0135	2.961e-11	--	-0.08678	3.0642e-10	0.01368	0.8383
rs75643244	17	45745960	A	G	-0.0898	0.0135	3.318e-11	--	-0.086587	3.4158e-10	0.01368	0.8383
rs62054432	17	45746523	C	A	0.0898	0.0135	3.379e-11	++	-0.086549	3.4772e-10	0.01368	0.8383
rs111497072	17	45746835	G	A	0.0898	0.0135	3.336e-11	++	-0.086576	3.4328e-10	0.01368	0.8383
rs62054434	17	45747016	T	G	-0.09	0.0135	3.115e-11	--	-0.086742	3.2212e-10	0.01368	0.8383
rs12150683	17	45747482	A	G	-0.09	0.0135	3.087e-11	--	-0.086761	3.1897e-10	0.01368	0.8383
rs12150332	17	45747542	C	T	0.0899	0.0135	3.188e-11	++	-0.086694	3.2914e-10	0.01368	0.8383
rs62054435	17	45747973	C	G	-0.09	0.0135	3.041e-11	--	-0.086792	3.1464e-10	0.01368	0.8383
rs75715199	17	45748112	G	A	0.0896	0.0135	3.587e-11	++	-0.086419	3.688e-10	0.01368	0.8383
rs62054436	17	45748202	C	T	0.0885	0.0136	6.775e-11	++	-0.085256	6.8237e-10	0.01368	0.8383
rs62054437	17	45748210	T	C	-0.0885	0.0136	6.938e-11	--	-0.0852	6.9898e-10	0.01368	0.8383
rs62054438	17	45748345	A	C	-0.0898	0.0135	3.338e-11	--	-0.086605	3.4389e-10	0.01368	0.8383
rs62054439	17	45748359	G	T	0.0897	0.0135	3.523e-11	++	-0.086493	3.6214e-10	0.01368	0.8383
rs17334797	17	45748546	A	G	-0.0897	0.0135	3.526e-11	--	-0.086461	3.6244e-10	0.01368	0.8383
rs12150672	17	45749271	G	A	0.0897	0.0135	3.481e-11	++	-0.086355	3.8063e-10	0.01185	0.8351
rs17334894	17	45749843	G	A	0.0895	0.0135	3.799e-11	++	-0.086306	3.8922e-10	0.01368	0.8383
rs17334923	17	45749878	C	T	0.0907	0.0135	2.044e-11	++	-0.08716	2.5669e-10	0.009248	0.8312
rs62054440	17	45750025	G	C	0.0896	0.0135	3.707e-11	++	-0.086363	3.8035e-10	0.01368	0.8383
rs12150451	17	45750065	A	G	-0.0896	0.0135	3.673e-11	--	-0.086382	3.7704e-10	0.01368	0.8383
rs12150048	17	45750105	G	C	0.0892	0.0135	4.486e-11	++	-0.085966	4.5802e-10	0.01368	0.8383
rs12150455	17	45750142	A	G	-0.0895	0.0135	3.897e-11	--	-0.086253	3.997e-10	0.01368	0.8383
rs12150604	17	45750855	T	A	0.0895	0.0135	3.849e-11	++	-0.086279	3.9419e-10	0.01368	0.8383
rs17334944	17	45751251	G	A	0.089	0.0135	4.931e-11	++	-0.085866	4.8036e-10	0.01504	0.8403
rs17426064	17	45751332	C	T	0.0895	0.0135	3.971e-11	++	-0.086336	3.894e-10	0.01504	0.8403
rs17426106	17	45751569	G	C	0.0892	0.0135	4.458e-11	++	-0.086083	4.3556e-10	0.01504	0.8403
rs62054442	17	45751987	A	G	-0.0891	0.0135	4.524e-11	--	-0.085739	4.8592e-10	0.0123	0.8366
rs35879086	17	45753016	G	A	0.0913	0.0136	2.071e-11	++	-0.088197	2.0791e-10	0.01489	0.839
rs62055868	17	45753274	C	T	0.0909	0.0136	2.585e-11	++	-0.087757	2.5803e-10	0.01489	0.839
rs62055869	17	45753319	G	A	0.0903	0.0137	3.798e-11	++	-0.087112	3.7556e-10	0.01489	0.839
rs17426174	17	45753572	G	C	0.0911	0.0136	2.365e-11	++	-0.087923	2.3643e-10	0.01489	0.839
rs62055871	17	45753746	G	A	0.091	0.0136	2.481e-11	++	-0.087818	2.4821e-10	0.01489	0.839
rs55645418	17	45754749	A	G	-0.0928	0.0137	1.085e-11	--	-0.089544	1.1985e-10	0.0126	0.8348
rs35631660	17	45754971	A	G	-0.0916	0.0136	1.782e-11	--	-0.088538	1.7986e-10	0.01489	0.839
rs17426195	17	45755001	G	A	0.0911	0.0136	2.382e-11	++	-0.087951	2.3873e-10	0.01489	0.839
rs35282504	17	45755252	G	A	0.091	0.0136	2.465e-11	++	-0.087837	2.4655e-10	0.01489	0.839
rs62055875	17	45755498	T	C	-0.091	0.0136	2.49e-11	--	-0.087816	2.4886e-10	0.01489	0.839
rs62055876	17	45755574	A	G	-0.092	0.0136	1.531e-11	--	-0.088891	1.5641e-10	0.01476	0.8388
rs36047693	17	45756458	G	C	0.091	0.0136	2.3e-11	++	-0.087895	2.299e-10	0.01489	0.839
rs34195569	17	45756555	G	A	0.091	0.0136	2.33e-11	++	-0.087868	2.3286e-10	0.01489	0.839
rs34579278	17	45756615	A	G	-0.0912	0.0136	2.082e-11	--	-0.088107	2.0894e-10	0.01489	0.839
rs34211253	17	45756708	C	G	-0.0912	0.0136	2.075e-11	--	-0.088148	2.0369e-10	0.01563	0.8401
rs34008514	17	45756948	A	G	-0.0912	0.0136	2.106e-11	--	-0.088077	2.111e-10	0.01489	0.839
rs12943085	17	45757116	G	A	0.0912	0.0136	2.109e-11	++	-0.08808	2.1146e-10	0.01489	0.839
rs11079716	17	45757507	G	A	0.09	0.0157	1.043e-08	++	-0.085701	1.0337e-07	0.01489	0.839
rs7350923	17	45757604	C	T	0.0917	0.0136	1.674e-11	++	-0.088477	1.7569e-10	0.01373	0.8373
rs11079717	17	45757985	T	C	-0.0912	0.0136	2.118e-11	--	-0.088105	2.0809e-10	0.01563	0.8401
rs62055878	17	45758488	C	A	0.0912	0.0136	2.094e-11	++	-0.088089	2.1012e-10	0.01489	0.839
rs76669427	17	45758685	T	A	0.0876	0.0138	2.039e-10	++	-0.084186	2.0432e-09	0.01312	0.8364
rs74514268	17	45758825	G	A	0.0923	0.0136	1.35e-11	++	-0.089189	1.376e-10	0.01489	0.839
rs62055879	17	45759212	G	A	0.0955	0.0154	5.878e-10	++	-0.091706	6.3601e-09	0.01489	0.839
rs12948216	17	45759307	C	T	0.0914	0.0136	1.899e-11	++	-0.088307	1.8978e-10	0.01515	0.8394
rs56013908	17	45759554	T	C	-0.091	0.0136	2.288e-11	--	-0.087912	2.29e-10	0.01489	0.839
rs56214516	17	45759587	A	C	-0.0925	0.0154	1.984e-09	--	-0.087518	2.5164e-08	0.005292	0.7966
rs56168907	17	45759725	T	C	-0.0914	0.0136	1.944e-11	--	-0.088254	1.9543e-10	0.01489	0.839
rs55747440	17	45759749	A	G	-0.0914	0.0136	1.887e-11	--	-0.088309	1.9018e-10	0.01489	0.839
rs55801356	17	45759871	A	G	-0.0912	0.0136	2.12e-11	--	-0.088063	2.1283e-10	0.01489	0.839
rs62055883	17	45760080	C	G	-0.0911	0.0136	2.261e-11	--	-0.087943	2.2606e-10	0.01489	0.839
rs62055884	17	45760201	C	T	0.0911	0.0136	2.173e-11	++	-0.088019	2.1777e-10	0.01489	0.839
rs79882507	17	45760416	A	G	-0.0911	0.0136	2.206e-11	--	-0.087987	2.21e-10	0.01489	0.839
rs62055885	17	45760648	A	G	-0.0911	0.0136	2.187e-11	--	-0.088011	2.1912e-10	0.01489	0.839
rs28439278	17	45760705	C	T	0.0914	0.0136	1.952e-11	++	-0.088245	1.9593e-10	0.01499	0.8392
rs12150621	17	45761116	G	T	0.0915	0.0136	1.803e-11	++	-0.088391	1.8154e-10	0.01489	0.839
rs62055886	17	45761312	G	A	0.0915	0.0136	1.856e-11	++	-0.088374	1.8701e-10	0.01489	0.839
rs62055887	17	45761344	T	C	-0.0914	0.0136	1.916e-11	--	-0.088315	1.9287e-10	0.01489	0.839
rs62055888	17	45761354	C	T	0.0918	0.0137	2.047e-11	++	-0.088566	2.1467e-10	0.0137	0.8368
rs62055889	17	45761553	G	A	0.0915	0.0136	1.785e-11	++	-0.088436	1.7985e-10	0.01489	0.839
rs11079718	17	45762585	A	T	-0.0944	0.0137	5.557e-12	--	-0.090809	7.7667e-11	0.007944	0.8256
rs11079719	17	45762640	T	G	-0.0925	0.0137	1.458e-11	--	-0.088947	1.79e-10	0.009821	0.8297
rs11079720	17	45762650	G	A	0.0938	0.0137	7.857e-12	++	-0.090491	9.1892e-11	0.0114	0.8322
rs11079721	17	45762741	C	A	0.0937	0.0137	6.718e-12	++	-0.090326	8.3105e-11	0.01002	0.8295
rs62055890	17	45763315	C	T	0.0947	0.0137	4.038e-12	++	-0.091506	4.6917e-11	0.01188	0.8329
rs77849344	17	45763498	G	A	0.0942	0.0137	5.317e-12	++	-0.090814	6.5299e-11	0.01033	0.8301
rs74918686	17	45763533	G	C	0.0944	0.0137	4.822e-12	++	-0.091023	5.9357e-11	0.01033	0.8301
rs79545140	17	45763569	T	C	-0.0945	0.0137	4.627e-12	--	-0.091106	5.7175e-11	0.01033	0.8301
rs56369036	17	45764205	T	A	0.0936	0.0137	8.661e-12	++	-0.090157	1.0535e-10	0.01033	0.8301
rs11079723	17	45764363	T	C	-0.0944	0.0137	4.889e-12	--	-0.090983	6.0287e-11	0.01033	0.8301
rs11079724	17	45764546	C	T	0.0926	0.0136	1.095e-11	++	-0.088979	1.4328e-10	0.008443	0.8263
rs55707339	17	45765096	T	C	-0.0928	0.0136	9.81e-12	--	-0.089252	1.2884e-10	0.008443	0.8263
rs62055893	17	45765128	A	G	-0.0929	0.0136	9.524e-12	--	-0.089306	1.2542e-10	0.008443	0.8263
rs75257002	17	45766029	C	T	0.0933	0.0137	9.382e-12	++	-0.089859	1.1248e-10	0.01037	0.8297
rs62055894	17	45766577	G	A	0.0947	0.0137	4.202e-12	++	-0.091293	5.1971e-11	0.01033	0.8301
rs62055895	17	45766678	A	G	-0.0944	0.0137	4.793e-12	--	-0.091029	5.9e-11	0.01033	0.8301
rs62055896	17	45766835	C	T	0.0944	0.0137	4.691e-12	++	-0.091066	5.794e-11	0.01033	0.8301
rs55725840	17	45767120	T	A	0.0944	0.0137	4.727e-12	++	-0.091057	5.8225e-11	0.01033	0.8301
rs56194509	17	45767193	T	G	-0.0954	0.0137	3.373e-12	--	-0.09205	4.2258e-11	0.01033	0.8301
rs55657917	17	45767194	T	G	-0.0951	0.0137	3.849e-12	--	-0.091779	4.8122e-11	0.01033	0.8301
rs56082319	17	45767432	G	A	0.0941	0.0137	5.393e-12	++	-0.090748	6.6175e-11	0.01033	0.8301
rs56109643	17	45767493	A	G	-0.0942	0.0137	5.342e-12	--	-0.090811	6.5534e-11	0.01033	0.8301
rs62055899	17	45767611	T	A	0.0941	0.0137	5.629e-12	++	-0.090712	6.8936e-11	0.01033	0.8301
rs62055900	17	45767636	C	G	-0.0942	0.0137	5.292e-12	--	-0.090836	6.4983e-11	0.01033	0.8301
rs62055901	17	45767675	G	A	0.0943	0.0137	4.893e-12	++	-0.090975	6.018e-11	0.01033	0.8301
rs62055903	17	45769302	C	A	0.0945	0.0137	4.462e-12	++	-0.09116	5.511e-11	0.01033	0.8301
rs111374028	17	45769454	G	A	0.0944	0.0137	4.664e-12	++	-0.091071	5.7519e-11	0.01033	0.8301
rs113934115	17	45769673	C	T	0.0947	0.0137	4.106e-12	++	-0.091333	5.0907e-11	0.01033	0.8301
rs113762994	17	45769729	C	T	0.0991	0.0155	1.591e-10	++	-0.094897	2.1368e-09	0.01033	0.8301
rs62055928	17	45770008	G	A	0.0946	0.0137	4.275e-12	++	-0.091252	5.2834e-11	0.01033	0.8301
rs56268325	17	45770375	T	C	-0.0946	0.0137	4.224e-12	--	-0.09127	5.2344e-11	0.01033	0.8301
rs56070245	17	45770502	T	C	-0.0945	0.0137	4.577e-12	--	-0.091109	5.6553e-11	0.01033	0.8301
rs56387266	17	45770546	T	C	-0.0944	0.0137	4.801e-12	--	-0.091013	5.916e-11	0.01033	0.8301
rs34303488	17	45770815	C	T	0.0945	0.0137	4.505e-12	++	-0.091319	5.1208e-11	0.0124	0.8339
rs62055932	17	45771046	A	G	-0.0921	0.0136	1.229e-11	--	-0.089453	1.0463e-10	0.02216	0.8488
rs62055933	17	45771095	G	A	0.0927	0.0136	1.068e-11	++	-0.089906	9.8168e-11	0.01894	0.8443
rs62055934	17	45771272	G	A	0.0973	0.0155	3.847e-10	++	-0.092571	5.8227e-09	0.007265	0.8223
rs62055935	17	45771384	T	C	-0.0943	0.0137	6.253e-12	--	-0.091049	7.0729e-11	0.0124	0.8339
rs62055936	17	45771395	T	A	0.0949	0.0137	4.465e-12	++	-0.091654	5.1091e-11	0.0124	0.8339
rs62055937	17	45771602	G	T	0.0919	0.0138	2.449e-11	++	-0.088348	2.9106e-10	0.009788	0.8275
rs62055938	17	45772290	C	A	0.0945	0.0137	4.486e-12	++	-0.091353	5.1086e-11	0.0124	0.8339
rs62055939	17	45772421	A	T	-0.0942	0.0137	5.303e-12	--	-0.09124	5.3743e-11	0.01569	0.8388
rs62055940	17	45772530	A	G	-0.0945	0.0137	4.577e-12	--	-0.091306	5.2096e-11	0.0124	0.8339
rs76885724	17	45773153	C	T	0.0942	0.0137	5.285e-12	++	-0.091017	5.9797e-11	0.0124	0.8339
rs60814418	17	45773279	C	T	0.0793	0.0129	7.557e-10	++	-0.078412	2.5618e-09	0.1141	0.9043
rs62055942	17	45773600	A	G	-0.0903	0.0143	2.413e-10	--	-0.08668	2.5598e-09	0.0124	0.8339
rs62055943	17	45773652	T	C	-0.0945	0.0137	4.573e-12	--	-0.091308	5.2003e-11	0.0124	0.8339
rs62055945	17	45774485	G	A	0.0946	0.0137	4.421e-12	++	-0.091251	5.3955e-11	0.01061	0.8305
rs62055946	17	45774605	C	A	0.0946	0.0137	4.31e-12	++	-0.091433	4.9078e-11	0.0124	0.8339
rs62055947	17	45775239	C	T	0.0936	0.0137	7.564e-12	++	-0.090357	8.557e-11	0.0121	0.8334
rs62055948	17	45775255	T	C	-0.0937	0.0137	7.325e-12	--	-0.090446	8.2147e-11	0.0124	0.8339
rs113871181	17	45775367	G	A	0.0945	0.0137	4.869e-12	++	-0.091292	5.4552e-11	0.01286	0.835
rs111370985	17	45775376	T	C	-0.0943	0.0137	5.253e-12	--	-0.091087	6.0135e-11	0.01226	0.834
rs55787105	17	45775743	G	A	0.0945	0.0137	4.56e-12	++	-0.09132	5.1852e-11	0.0124	0.8339
rs62055950	17	45775767	T	C	-0.0946	0.0137	4.438e-12	--	-0.091368	5.0487e-11	0.0124	0.8339
rs56043078	17	45775869	T	G	-0.0945	0.0137	4.515e-12	--	-0.09134	5.1327e-11	0.0124	0.8339
rs77965652	17	45776091	A	G	-0.0944	0.0137	4.901e-12	--	-0.091169	5.5625e-11	0.0124	0.8339
rs55849949	17	45776160	A	G	-0.0936	0.0137	7.826e-12	--	-0.090393	8.7572e-11	0.0124	0.8339
rs56303031	17	45776556	G	A	0.0892	0.0142	3.268e-10	++	-0.085599	3.4056e-09	0.01268	0.8353
rs55991914	17	45776901	C	T	0.094	0.0137	6.031e-12	++	-0.090751	6.8003e-11	0.0124	0.8339
rs62055955	17	45776974	A	G	-0.0938	0.0136	5.931e-12	--	-0.09084	5.8837e-11	0.01658	0.8413
rs62055956	17	45777083	C	T	0.0937	0.0136	6.112e-12	++	-0.090773	6.0522e-11	0.01658	0.8413
rs62055957	17	45777170	C	A	0.0937	0.0136	6.162e-12	++	-0.090763	6.114e-11	0.01658	0.8413
rs4074462	17	45777862	G	T	0.0901	0.0135	2.158e-11	++	-0.087669	1.6625e-10	0.0275	0.8573
rs62057061	17	45779273	C	G	-0.0946	0.0137	4.429e-12	--	-0.091372	5.0371e-11	0.0124	0.8339
rs62057062	17	45779344	G	A	0.0946	0.0137	4.291e-12	++	-0.091442	4.891e-11	0.0124	0.8339
rs62057063	17	45779364	C	T	0.0946	0.0137	4.487e-12	++	-0.091384	5.1019e-11	0.0124	0.8339
rs62057064	17	45779667	C	T	0.095	0.0137	3.54e-12	++	-0.091833	4.0524e-11	0.0124	0.8339
rs76830096	17	45779763	A	C	-0.0945	0.0137	4.67e-12	--	-0.091266	5.3e-11	0.0124	0.8339
rs111433752	17	45780623	T	G	-0.1004	0.0156	1.177e-10	--	-0.096519	1.4798e-09	0.0124	0.8339
rs111664122	17	45780624	T	C	-0.1001	0.0156	1.37e-10	--	-0.096143	1.7125e-09	0.0124	0.8339
rs62057065	17	45780821	G	T	0.0941	0.0137	6.584e-12	++	-0.090976	7.2266e-11	0.01324	0.8353
rs62057066	17	45780941	T	C	-0.099	0.0155	1.757e-10	--	-0.095034	2.1616e-09	0.0124	0.8339
rs62057067	17	45780960	C	T	0.0946	0.0137	4.372e-12	++	-0.091398	4.9719e-11	0.0124	0.8339
rs78917495	17	45781116	C	T	0.0941	0.0137	5.737e-12	++	-0.090852	6.4684e-11	0.0124	0.8339
rs62057068	17	45781263	A	G	-0.0946	0.0137	4.433e-12	--	-0.091364	5.0492e-11	0.0124	0.8339
rs62057069	17	45781699	T	C	-0.0943	0.0137	5.018e-12	--	-0.091349	5.0864e-11	0.01576	0.8389
rs62057070	17	45782274	A	G	-0.0943	0.0137	5.075e-12	--	-0.09135	5.0795e-11	0.01616	0.8395
rs62057071	17	45782325	C	G	-0.0943	0.0137	5.076e-12	--	-0.091356	5.071e-11	0.01616	0.8395
rs62057073	17	45783751	C	T	0.0935	0.0137	7.561e-12	++	-0.090465	7.8471e-11	0.0146	0.8373
rs56319902	17	45794616	C	T	0.0933	0.0137	9.283e-12	++	-0.089835	1.1559e-10	0.00947	0.8275
rs55943044	17	45794862	G	A	0.0937	0.0137	7.17e-12	++	-0.090509	7.9873e-11	0.0125	0.8338
rs80184151	17	45801942	A	G	-0.0942	0.0137	5.603e-12	--	-0.090595	7.6759e-11	0.007915	0.8239
rs17689378	17	45804424	C	T	0.0947	0.0137	4.215e-12	++	-0.09158	4.5379e-11	0.01389	0.836
rs62057101	17	45807925	G	A	0.0951	0.0137	4.032e-12	++	-0.091678	5.0553e-11	0.01002	0.8288
rs62057103	17	45810114	T	C	-0.0919	0.0137	1.652e-11	--	-0.088607	1.8392e-10	0.01175	0.8326
rs55915917	17	45815418	T	G	-0.0893	0.0146	9.003e-10	--	-0.085243	9.9286e-09	0.01085	0.831
rs55668363	17	45815422	G	A	0.0912	0.014	8.116e-11	++	-0.087524	9.6049e-10	0.009957	0.8291
rs17689471	17	45815607	T	C	-0.0941	0.0137	5.463e-12	--	-0.090829	6.4738e-11	0.01117	0.8316
rs117365970	17	45815893	G	A	0.0939	0.0137	6.452e-12	++	-0.090553	7.712e-11	0.01081	0.8308
rs117646503	17	45815894	T	C	-0.094	0.0137	5.868e-12	--	-0.090663	7.0223e-11	0.01081	0.8308
rs17762769	17	45816037	G	A	0.0936	0.0137	7.239e-12	++	-0.090239	8.5931e-11	0.01081	0.8308
rs8072451	17	45816350	C	T	0.0868	0.0135	1.437e-10	++	-0.084413	8.9974e-10	0.03614	0.8608
rs8073146	17	45816385	A	G	-0.0871	0.0135	1.226e-10	--	-0.084788	7.7211e-10	0.03614	0.8608
rs28364025	17	45816736	T	C	-0.0924	0.0136	1.15e-11	--	-0.089053	1.3585e-10	0.01067	0.8313
rs28364023	17	45816793	C	T	0.0937	0.0137	6.743e-12	++	-0.090395	8.0289e-11	0.01081	0.8308
rs55779147	17	45817144	G	A	0.0941	0.0137	5.731e-12	++	-0.090717	6.8725e-11	0.01081	0.8308
rs56357543	17	45817181	C	T	0.0936	0.0137	7.087e-12	++	-0.090288	8.4357e-11	0.01081	0.8308
rs56099546	17	45817243	A	G	-0.0936	0.0137	7.137e-12	--	-0.090274	8.481e-11	0.01081	0.8308
rs739645	17	45817624	T	G	-0.0938	0.0137	6.444e-12	--	-0.090474	7.6796e-11	0.01081	0.8308
rs739644	17	45817642	C	G	-0.0928	0.0137	1.159e-11	--	-0.089418	1.3579e-10	0.01081	0.8308
rs4564621	17	45818135	G	C	0.0938	0.0137	6.689e-12	++	-0.090405	7.9717e-11	0.01081	0.8308
rs2316763	17	45818164	C	T	0.0936	0.0137	7.228e-12	++	-0.090252	8.5924e-11	0.01079	0.8308
rs2316764	17	45818236	T	G	-0.0931	0.0137	9.529e-12	--	-0.089616	1.1861e-10	0.009499	0.8279
rs4277389	17	45818287	A	G	-0.0935	0.0137	7.611e-12	--	-0.090141	9.044e-11	0.01079	0.8308
rs4566211	17	45818330	G	A	0.0936	0.0137	7.411e-12	++	-0.090195	8.815e-11	0.01079	0.8308
rs4566212	17	45818385	G	A	0.0935	0.0137	7.604e-12	++	-0.090143	9.0247e-11	0.01079	0.8308
rs4309444	17	45818431	T	C	-0.0934	0.0137	8.071e-12	--	-0.090022	9.5818e-11	0.01079	0.8308
rs62057107	17	45818666	C	T	0.0907	0.0138	4.654e-11	++	-0.087207	5.2611e-10	0.01079	0.8308
rs12150390	17	45818862	T	C	-0.0936	0.0137	7.339e-12	--	-0.090196	8.7384e-11	0.01079	0.8308
rs17689608	17	45819162	C	G	-0.0937	0.0137	6.829e-12	--	-0.090227	8.6562e-11	0.009378	0.8278
rs62057108	17	45819250	T	C	-0.0936	0.0137	7.262e-12	--	-0.09023	8.6362e-11	0.01079	0.8308
rs62057109	17	45819271	T	C	-0.0936	0.0137	7.23e-12	--	-0.090239	8.6043e-11	0.01079	0.8308
rs78074121	17	45819324	T	C	-0.0929	0.0137	1.028e-11	--	-0.089517	1.2075e-10	0.01079	0.8308
rs62057110	17	45819368	T	C	-0.0933	0.0137	8.411e-12	--	-0.089901	9.9587e-11	0.01079	0.8308
rs62057111	17	45819764	A	G	-0.0936	0.0137	6.964e-12	--	-0.090296	8.281e-11	0.01079	0.8308
rs62057112	17	45819836	T	A	0.0935	0.0136	7.314e-12	++	-0.09029	8.0574e-11	0.01293	0.8353
rs78587102	17	45819880	A	G	-0.0938	0.0137	6.373e-12	--	-0.090475	7.624e-11	0.01079	0.8308
rs62057113	17	45820083	A	T	-0.0938	0.0137	6.498e-12	--	-0.090436	7.7602e-11	0.01079	0.8308
rs78506181	17	45820114	A	G	-0.094	0.0137	5.666e-12	--	-0.090706	6.795e-11	0.01079	0.8308
rs79600142	17	45820356	T	C	-0.0936	0.0137	7.174e-12	--	-0.090236	8.5275e-11	0.01079	0.8308
rs111739681	17	45821093	C	T	0.0936	0.0137	7.037e-12	++	-0.09029	8.3641e-11	0.01081	0.8308
rs17762882	17	45821521	T	C	-0.0938	0.0137	6.581e-12	--	-0.090413	7.8486e-11	0.01081	0.8308
rs17689653	17	45821597	A	T	-0.0935	0.0137	7.509e-12	--	-0.090146	8.9206e-11	0.01081	0.8308
rs17762912	17	45821795	A	C	-0.0937	0.0137	6.692e-12	--	-0.090398	7.9831e-11	0.01081	0.8308
rs62057114	17	45822035	C	T	0.0936	0.0137	7.16e-12	++	-0.090255	8.5132e-11	0.01081	0.8308
rs62057115	17	45822051	G	C	0.0935	0.0137	7.411e-12	++	-0.090185	8.8082e-11	0.01081	0.8308
rs78917479	17	45822245	C	T	0.0936	0.0137	7.342e-12	++	-0.090204	8.7306e-11	0.01081	0.8308
rs62057116	17	45822289	T	C	-0.0934	0.0137	7.868e-12	--	-0.09007	9.3246e-11	0.01081	0.8308
rs62057117	17	45822291	C	G	-0.0934	0.0137	8.089e-12	--	-0.090014	9.5739e-11	0.01081	0.8308
rs62057118	17	45822361	A	G	-0.0935	0.0137	7.701e-12	--	-0.090126	9.1294e-11	0.01081	0.8308
rs62057119	17	45822370	G	A	0.0935	0.0137	7.439e-12	++	-0.09019	8.8269e-11	0.01081	0.8308
rs17762954	17	45822420	C	T	0.0935	0.0137	7.605e-12	++	-0.090139	9.0215e-11	0.01081	0.8308
rs55979424	17	45822715	C	T	0.0979	0.0155	2.625e-10	++	-0.093704	3.3742e-09	0.01081	0.8308
rs55638417	17	45823068	A	G	-0.0935	0.0137	8.849e-12	--	-0.090161	1.0522e-10	0.01081	0.8308
rs79501144	17	45823331	C	T	0.0936	0.0137	7.254e-12	++	-0.090216	8.6181e-11	0.01081	0.8308
rs112137135	17	45823451	A	G	-0.0891	0.0142	3.972e-10	--	-0.085065	4.6428e-09	0.009301	0.8277
rs62057122	17	45823635	C	T	0.0938	0.0137	6.412e-12	++	-0.090478	7.6415e-11	0.01081	0.8308
rs62057123	17	45823872	A	G	-0.0948	0.0137	4.208e-12	--	-0.091521	5.1032e-11	0.01081	0.8308
rs62057143	17	45824162	T	C	-0.0939	0.0137	6.191e-12	--	-0.09053	7.3907e-11	0.01081	0.8308
rs62057144	17	45824192	A	G	-0.0938	0.0137	6.563e-12	--	-0.090412	7.8247e-11	0.01081	0.8308
rs4335809	17	45824850	C	T	0.0939	0.0137	5.994e-12	++	-0.090595	7.1734e-11	0.01081	0.8308
rs4341787	17	45825139	C	T	0.0939	0.0137	6.133e-12	++	-0.090409	7.8532e-11	0.009208	0.8274
rs4523962	17	45825156	G	A	0.0942	0.0137	5.202e-12	++	-0.090662	6.9433e-11	0.008536	0.826
rs4327090	17	45825175	A	G	-0.092	0.0154	2.451e-09	--	-0.08697	3.1031e-08	0.00514	0.7958
rs3885074	17	45825372	C	A	0.0939	0.0137	6.142e-12	++	-0.090546	7.3434e-11	0.01081	0.8308
rs3885075	17	45825433	A	G	-0.0938	0.0137	7.695e-12	--	-0.090427	9.1813e-11	0.01081	0.8308
rs41280116	17	45825476	C	T	0.0939	0.0137	6.048e-12	++	-0.090577	7.2226e-11	0.01081	0.8308
rs34283254	17	45825495	C	A	0.0933	0.0137	8.573e-12	++	-0.089717	1.1396e-10	0.008166	0.8246
rs1912151	17	45825578	C	T	0.0939	0.0137	6.2e-12	++	-0.090527	7.3953e-11	0.01081	0.8308
rs1396862	17	45825631	G	A	0.0939	0.0137	6.185e-12	++	-0.090532	7.377e-11	0.01081	0.8308
rs41280118	17	45825723	C	T	0.094	0.0137	5.886e-12	++	-0.090638	7.0356e-11	0.01081	0.8308
rs62057147	17	45825932	G	A	0.0946	0.0136	3.383e-12	++	-0.091043	4.6835e-11	0.008423	0.828
rs17763050	17	45825970	G	A	0.0934	0.0137	8.096e-12	++	-0.089986	9.9775e-11	0.009884	0.8289
rs62057148	17	45826119	G	C	0.0907	0.0142	1.444e-10	++	-0.086997	1.6341e-09	0.01081	0.8308
rs62057149	17	45826180	A	G	-0.094	0.0137	5.88e-12	--	-0.09064	7.0324e-11	0.01081	0.8308
rs62057150	17	45826182	C	T	0.094	0.0137	5.898e-12	++	-0.090634	7.053e-11	0.01081	0.8308
rs62057151	17	45826476	C	T	0.0946	0.0135	2.879e-12	++	-0.09019	6.2178e-11	0.002776	0.8057
rs62057152	17	45826744	G	C	0.0939	0.0137	6.176e-12	++	-0.09053	7.4059e-11	0.01069	0.8306
rs17689824	17	45827031	C	T	0.0939	0.0137	6.091e-12	++	-0.090569	7.2727e-11	0.01081	0.8308
rs62057153	17	45827162	T	C	-0.0936	0.0137	7.188e-12	--	-0.090222	8.5411e-11	0.01081	0.8308
rs62057154	17	45827244	C	T	0.0939	0.0137	6.147e-12	++	-0.090566	7.2265e-11	0.01122	0.8316
rs62057155	17	45827307	C	T	0.0938	0.0137	6.597e-12	++	-0.090408	7.8535e-11	0.01081	0.8308
rs62057156	17	45827582	G	C	0.094	0.0137	5.882e-12	++	-0.090633	7.0463e-11	0.01081	0.8308
rs78872653	17	45827768	G	A	0.0938	0.0137	6.33e-12	++	-0.090464	7.633e-11	0.01058	0.8304
rs62057157	17	45827947	G	C	0.0939	0.0137	6.143e-12	++	-0.090552	7.3281e-11	0.01081	0.8308
rs17763086	17	45828115	T	G	-0.0937	0.0136	6.728e-12	--	-0.090312	7.9992e-11	0.01081	0.8308
rs17425752	17	45829360	A	C	-0.095	0.0137	4.05e-12	--	-0.091635	4.9286e-11	0.01077	0.8306
rs17689882	17	45829462	G	A	0.0931	0.0137	9.189e-12	++	-0.089929	9.9196e-11	0.01318	0.835
rs62057158	17	45829777	G	A	0.0937	0.0137	6.928e-12	++	-0.090309	8.238e-11	0.01081	0.8308
rs1876831	17	45830379	C	T	0.0939	0.0137	6.028e-12	++	-0.09059	7.1944e-11	0.01081	0.8308
rs16940665	17	45830530	T	C	-0.0938	0.0137	6.517e-12	--	-0.09042	7.7753e-11	0.01081	0.8308
rs16940668	17	45830600	G	A	0.0939	0.0137	6.118e-12	++	-0.09056	7.3041e-11	0.01081	0.8308
rs16940671	17	45830785	C	T	0.094	0.0137	6.259e-12	++	-0.090789	7.0702e-11	0.01232	0.8335
rs16940672	17	45830786	C	T	0.094	0.0137	6.403e-12	++	-0.090743	7.2146e-11	0.01232	0.8335
rs55763795	17	45831407	G	C	0.0939	0.0137	5.983e-12	++	-0.090599	7.1605e-11	0.01081	0.8308
rs55865707	17	45831460	T	G	-0.0939	0.0137	6.185e-12	--	-0.090538	7.3742e-11	0.01081	0.8308
rs62054760	17	45831623	C	T	0.0931	0.0137	9.768e-12	++	-0.089767	1.1531e-10	0.01081	0.8308
rs62054761	17	45831642	C	T	0.0928	0.0137	1.205e-11	++	-0.089431	1.4142e-10	0.01081	0.8308
rs62054762	17	45831656	G	T	0.0928	0.0137	1.216e-11	++	-0.089418	1.4238e-10	0.01081	0.8308
rs17689918	17	45832722	G	A	0.0928	0.0136	9.285e-12	++	-0.089741	9.6027e-11	0.01438	0.8372
rs17763199	17	45832817	G	A	0.0937	0.0137	7.024e-12	++	-0.090264	8.585e-11	0.01018	0.8295
rs62054763	17	45832896	C	G	-0.0938	0.0137	6.383e-12	--	-0.09042	7.8032e-11	0.01026	0.8297
rs16940674	17	45833141	C	T	0.0937	0.0137	6.709e-12	++	-0.090361	8.0344e-11	0.01066	0.8305
rs16940676	17	45833670	G	A	0.0934	0.0137	7.965e-12	++	-0.090066	9.3369e-11	0.01106	0.8313
rs1876830	17	45833986	C	T	0.0936	0.0137	7.127e-12	++	-0.090239	8.5213e-11	0.01066	0.8305
rs41457044	17	45834058	C	T	0.0936	0.0137	7.039e-12	++	-0.090264	8.4283e-11	0.01066	0.8305
rs1876829	17	45834077	T	C	-0.0935	0.0137	7.372e-12	--	-0.090084	9.1347e-11	0.00979	0.8288
rs1876828	17	45834159	C	T	0.0937	0.0137	6.81e-12	++	-0.090331	8.1442e-11	0.01066	0.8305
rs1876827	17	45834466	T	C	-0.0937	0.0137	6.69e-12	--	-0.090367	8.011e-11	0.01066	0.8305
rs16940677	17	45834532	C	T	0.0936	0.0136	6.597e-12	++	-0.089875	9.5739e-11	0.007025	0.8233
rs16940681	17	45834793	G	C	0.0937	0.0137	6.724e-12	++	-0.090369	8.0514e-11	0.01066	0.8305
rs28364021	17	45834916	C	T	0.0929	0.0137	1.059e-11	++	-0.08929	1.409e-10	0.008041	0.8243
rs2316765	17	45835088	T	C	-0.0937	0.0137	6.872e-12	--	-0.090325	8.2259e-11	0.01066	0.8305
rs878886	17	45835124	C	G	-0.0936	0.0137	7.186e-12	--	-0.090216	8.6037e-11	0.01066	0.8305
rs878887	17	45835216	C	T	0.0936	0.0137	7.011e-12	++	-0.090266	8.3783e-11	0.01066	0.8305
rs878888	17	45835269	A	G	-0.0937	0.0137	6.63e-12	--	-0.090386	7.9194e-11	0.01075	0.8307
rs4525537	17	45835357	T	C	-0.0936	0.0137	7.14e-12	--	-0.090229	8.5374e-11	0.01066	0.8305
rs4640231	17	45835420	G	C	0.0933	0.0137	8.097e-12	++	-0.089968	9.6402e-11	0.01066	0.8305
rs4482334	17	45835464	T	C	-0.0937	0.0137	6.833e-12	--	-0.090324	8.179e-11	0.01066	0.8305
rs56127111	17	45835949	C	T	0.0938	0.0137	6.509e-12	++	-0.090416	7.8049e-11	0.01066	0.8305
rs75104593	17	45836191	T	G	-0.091	0.0142	1.48e-10	--	-0.087285	1.653e-09	0.01129	0.8317
rs74998289	17	45836192	T	G	-0.0916	0.0142	1.15e-10	--	-0.087817	1.3274e-09	0.01066	0.8305
rs10445362	17	45837188	C	A	0.0937	0.0137	6.95e-12	++	-0.090296	8.3076e-11	0.01066	0.8305
rs10445363	17	45837192	G	A	0.0924	0.0137	1.542e-11	++	-0.088685	2.0269e-10	0.008041	0.8243
rs62054802	17	45837232	G	C	0.0937	0.0137	6.72e-12	++	-0.090364	8.0435e-11	0.01066	0.8305
rs62054803	17	45837362	G	T	0.0937	0.0137	6.709e-12	++	-0.090361	8.0381e-11	0.01066	0.8305
rs62054804	17	45837443	C	T	0.0936	0.0137	7.069e-12	++	-0.090254	8.4267e-11	0.01073	0.8307
rs62054805	17	45837688	A	G	-0.0937	0.0137	6.624e-12	--	-0.090387	7.9497e-11	0.01066	0.8305
rs62054806	17	45837946	C	T	0.0937	0.0137	6.751e-12	++	-0.090333	8.1806e-11	0.01041	0.83
rs10445364	17	45838990	G	A	0.0937	0.0137	6.703e-12	++	-0.090363	8.0221e-11	0.01066	0.8305
rs10445333	17	45839143	A	G	-0.0937	0.0137	6.881e-12	--	-0.09031	8.2306e-11	0.01066	0.8305
rs17690176	17	45839407	A	C	-0.0934	0.0137	7.782e-12	--	-0.090062	9.2586e-11	0.01075	0.8307
rs78328427	17	45839566	G	A	0.0938	0.0136	6.231e-12	++	-0.090179	8.5117e-11	0.007853	0.8238
rs77692262	17	45839720	A	G	-0.0937	0.0136	6.438e-12	--	-0.090388	7.7187e-11	0.01066	0.8305
rs17763515	17	45840452	G	A	0.0928	0.0137	1.159e-11	++	-0.089356	1.366e-10	0.01066	0.8305
rs17763533	17	45840824	T	C	-0.0937	0.0136	6.703e-12	--	-0.090313	8.0249e-11	0.01066	0.8305
rs62054809	17	45840873	C	T	0.0937	0.0136	6.727e-12	++	-0.090312	8.0477e-11	0.01066	0.8305
rs112583797	17	45841052	A	G	-0.0936	0.0136	6.809e-12	--	-0.090275	8.1402e-11	0.01066	0.8305
rs74922289	17	45841158	A	G	-0.0936	0.0136	6.819e-12	--	-0.090272	8.1517e-11	0.01066	0.8305
rs56971664	17	45841247	T	C	-0.0899	0.0135	3.124e-11	--	-0.087537	2.1308e-10	0.03313	0.8592
rs62054811	17	45841285	C	G	-0.0948	0.0137	4.133e-12	--	-0.091516	4.9687e-11	0.01114	0.8317
rs2316766	17	45841702	G	T	0.0969	0.0156	5.419e-10	++	-0.09259	6.8939e-09	0.01066	0.8305
rs2316767	17	45841704	T	C	-0.0968	0.0156	5.506e-10	--	-0.092549	7.0052e-09	0.01066	0.8305
rs2316768	17	45841707	G	T	0.0968	0.0156	5.517e-10	++	-0.092544	7.0177e-09	0.01066	0.8305
rs2106786	17	45841730	A	G	-0.0973	0.0155	3.86e-10	--	-0.093091	4.951e-09	0.01066	0.8305
rs2106785	17	45841739	C	T	0.0898	0.0138	7.729e-11	++	-0.086224	8.6506e-10	0.01066	0.8305
rs56150806	17	45841935	T	C	-0.0936	0.0136	6.983e-12	--	-0.090224	8.3503e-11	0.01066	0.8305
rs17690314	17	45842518	T	G	-0.0936	0.0136	6.853e-12	--	-0.090262	8.1914e-11	0.01066	0.8305
rs56233672	17	45842934	T	C	-0.0938	0.0136	6.375e-12	--	-0.090408	7.6326e-11	0.01066	0.8305
rs56354807	17	45843012	C	T	0.0936	0.0136	6.795e-12	++	-0.090279	8.1379e-11	0.01066	0.8305
rs55718212	17	45843045	T	C	-0.0936	0.0136	6.928e-12	--	-0.09024	8.2895e-11	0.01066	0.8305
rs17690326	17	45843608	T	C	-0.0935	0.0136	7.197e-12	--	-0.090163	8.5975e-11	0.01066	0.8305
rs17763596	17	45843844	G	T	0.0936	0.0136	6.815e-12	++	-0.090267	8.1593e-11	0.01066	0.8305
rs62054814	17	45844206	T	A	0.0936	0.0136	6.917e-12	++	-0.090243	8.2651e-11	0.01066	0.8305
rs17763634	17	45844388	T	C	-0.0936	0.0136	6.903e-12	--	-0.090282	8.132e-11	0.01107	0.8313
rs62621252	17	45845576	T	C	-0.0954	0.0137	3.076e-12	--	-0.092059	3.7971e-11	0.01066	0.8305
rs62054815	17	45845900	G	A	0.0935	0.0136	7.42e-12	++	-0.090095	8.8453e-11	0.01066	0.8305
rs12185233	17	45846288	G	C	0.0937	0.0136	6.45e-12	++	-0.090378	7.7407e-11	0.01066	0.8305
rs12185268	17	45846317	A	G	-0.0938	0.0136	6.139e-12	--	-0.090465	7.3604e-11	0.01066	0.8305
rs12185235	17	45846337	C	T	0.0937	0.0136	6.591e-12	++	-0.090347	7.8865e-11	0.01066	0.8305
rs11079725	17	45846568	T	C	-0.0936	0.0136	7.079e-12	--	-0.09019	8.4645e-11	0.01066	0.8305
rs12373123	17	45846707	T	C	-0.0937	0.0136	6.446e-12	--	-0.09022	8.3217e-11	0.009046	0.8272
rs12373139	17	45846764	G	A	0.0937	0.0136	6.734e-12	++	-0.090189	8.4709e-11	0.009543	0.8282
rs12373142	17	45846834	C	G	-0.0945	0.0137	5.389e-12	--	-0.091038	6.741e-11	0.009997	0.8292
rs12373124	17	45846853	T	C	-0.0936	0.0137	7.73e-12	--	-0.090193	9.2347e-11	0.01066	0.8305
rs12373140	17	45846865	G	A	0.0935	0.0137	7.868e-12	++	-0.090157	9.3934e-11	0.01066	0.8305
rs12373168	17	45846971	A	C	-0.0736	0.013	1.434e-08	--	-0.073477	2.9162e-08	0.24	0.9275
rs17690661	17	45847155	G	A	0.0936	0.0136	6.985e-12	++	-0.090236	8.3399e-11	0.01066	0.8305
rs55943825	17	45847410	C	T	0.0934	0.0136	7.551e-12	++	-0.090072	9.0057e-11	0.01066	0.8305
rs17690679	17	45847437	A	G	-0.093	0.0137	9.942e-12	--	-0.089358	1.3244e-10	0.008041	0.8243
rs17690703	17	45847931	C	T	0.0778	0.0128	1.265e-09	++	-0.073136	2.0971e-08	0.00262	0.8155
rs17769490	17	45848239	G	A	0.0941	0.0136	5.192e-12	++	-0.090672	6.4334e-11	0.009973	0.8288
rs77063768	17	45848363	A	G	-0.0938	0.0136	6.031e-12	--	-0.090413	7.2391e-11	0.01066	0.8305
rs62054817	17	45848600	G	A	0.0947	0.0136	3.666e-12	++	-0.091302	4.7198e-11	0.00953	0.8287
rs62054818	17	45848690	A	C	-0.0937	0.0136	6.252e-12	--	-0.090347	7.4841e-11	0.01066	0.8305
rs62054819	17	45848783	A	G	-0.0942	0.0136	4.895e-12	--	-0.090913	5.7999e-11	0.0111	0.8311
rs62054820	17	45849389	A	G	-0.0937	0.0136	6.239e-12	--	-0.090351	7.4841e-11	0.01066	0.8305
rs56113217	17	45849582	A	G	-0.0936	0.0136	6.614e-12	--	-0.090401	7.41e-11	0.01232	0.8335
rs56269136	17	45849626	C	T	0.0936	0.0136	6.823e-12	++	-0.090332	7.6328e-11	0.01232	0.8335
rs56385754	17	45849889	G	T	0.0939	0.0136	5.658e-12	++	-0.090684	6.3614e-11	0.01232	0.8335
rs17769552	17	45849924	G	A	0.0972	0.0138	1.716e-12	++	-0.093975	2.048e-11	0.01199	0.8323
rs62054822	17	45850342	A	G	-0.0848	0.0134	2.536e-10	--	-0.081068	2.9273e-09	0.009359	0.8345
rs885639	17	45851248	T	G	-0.0768	0.0133	7.222e-09	--	-0.074799	3.2484e-08	0.06224	0.8813
rs62054823	17	45851663	A	G	-0.0934	0.0137	7.754e-12	--	-0.089871	1.0151e-10	0.008532	0.8256
rs62054824	17	45852626	C	T	0.0932	0.0137	8.704e-12	++	-0.089789	1.0413e-10	0.01049	0.8301
rs62054825	17	45852667	G	A	0.0934	0.0137	7.639e-12	++	-0.09006	9.1595e-11	0.01049	0.8301
rs79589869	17	45852872	C	A	0.0936	0.0137	7.088e-12	++	-0.090224	8.5373e-11	0.01049	0.8301
rs2316769	17	45853432	A	G	-0.0936	0.0136	6.84e-12	--	-0.090271	8.2414e-11	0.01049	0.8301
rs2873268	17	45853589	G	A	0.0937	0.0137	6.639e-12	++	-0.09035	8.0066e-11	0.01049	0.8301
rs4340365	17	45853614	C	T	0.0939	0.0137	6.18e-12	++	-0.090501	7.4665e-11	0.01049	0.8301
rs2873269	17	45853756	C	T	0.0936	0.0137	7.023e-12	++	-0.090224	8.4468e-11	0.01049	0.8301
rs56026128	17	45853878	G	C	0.0936	0.0137	7.189e-12	++	-0.090183	8.6428e-11	0.01049	0.8301
rs56329743	17	45853879	G	A	0.0934	0.0136	7.543e-12	++	-0.090067	9.0633e-11	0.01049	0.8301
rs56288604	17	45854014	A	G	-0.0932	0.0136	8.622e-12	--	-0.089802	1.0318e-10	0.01049	0.8301
rs17690987	17	45854260	T	C	-0.0933	0.0137	8.032e-12	--	-0.089887	9.9194e-11	0.009785	0.8287
rs56146262	17	45854541	C	A	0.0925	0.0137	1.33e-11	++	-0.088776	1.769e-10	0.00788	0.8239
rs55942528	17	45854662	A	G	-0.0891	0.0136	4.839e-11	--	-0.086122	4.3989e-10	0.01755	0.8434
rs56254732	17	45854683	C	T	0.0935	0.0137	7.489e-12	++	-0.090119	9.0099e-11	0.01049	0.8301
rs56323304	17	45854763	C	T	0.0934	0.0136	7.392e-12	++	-0.089904	9.6189e-11	0.00887	0.8272
rs55751924	17	45854789	A	G	-0.0927	0.0137	1.349e-11	--	-0.089262	1.5817e-10	0.01074	0.8306
rs55660209	17	45854807	A	G	-0.0844	0.0139	1.313e-09	--	-0.080025	1.7073e-08	0.006056	0.8219
rs113856644	17	45854911	G	A	0.0932	0.0137	8.661e-12	++	-0.089827	1.0232e-10	0.01074	0.8306
rs62054831	17	45855015	C	T	0.0927	0.0137	1.391e-11	++	-0.089384	1.5178e-10	0.01264	0.834
rs4627402	17	45855375	C	T	0.0927	0.0143	9.995e-11	++	-0.08896	1.1574e-09	0.01119	0.8318
rs10445368	17	45855805	C	T	0.0991	0.0157	2.626e-10	++	-0.094482	3.9787e-09	0.007752	0.8233
rs62054832	17	45856213	C	A	0.0942	0.0137	5.93e-12	++	-0.090588	8.0203e-11	0.008084	0.824
rs62054833	17	45856307	T	C	-0.0932	0.0137	8.695e-12	--	-0.089724	1.0987e-10	0.009183	0.8271
rs142955985	17	45856424	G	T	0.0943	0.0159	3.218e-09	++	-0.089693	3.9136e-08	0.01074	0.8306
rs76563578	17	45856513	C	G	-0.0933	0.0136	8.118e-12	--	-0.089946	9.6332e-11	0.01074	0.8306
rs113093579	17	45856750	T	G	-0.0925	0.0156	3.179e-09	--	-0.088005	3.7427e-08	0.01074	0.8306
rs62054834	17	45856948	T	C	-0.0932	0.0136	8.498e-12	--	-0.089847	1.0065e-10	0.01074	0.8306
rs62054835	17	45857306	A	C	-0.0932	0.0136	8.481e-12	--	-0.089851	1.0038e-10	0.01074	0.8306
rs10445369	17	45857410	A	G	-0.0931	0.0136	9.119e-12	--	-0.08971	1.0767e-10	0.01074	0.8306
rs10445334	17	45857460	T	G	-0.0931	0.0136	8.909e-12	--	-0.089751	1.0529e-10	0.01074	0.8306
rs10445335	17	45857530	T	A	0.0943	0.0137	5.559e-12	++	-0.090912	6.6998e-11	0.01074	0.8306
rs10445336	17	45857582	A	G	-0.0933	0.0136	8.319e-12	--	-0.08989	9.8593e-11	0.01074	0.8306
rs10445370	17	45857752	G	A	0.0933	0.0136	8.242e-12	++	-0.089909	9.7725e-11	0.01074	0.8306
rs55996632	17	45858522	C	T	0.0935	0.0136	7.307e-12	++	-0.090153	8.6943e-11	0.01074	0.8306
rs55886302	17	45858645	A	G	-0.0931	0.0136	8.886e-12	--	-0.08975	1.0509e-10	0.01074	0.8306
rs56136075	17	45858932	C	A	0.0932	0.0136	8.53e-12	++	-0.089833	1.0104e-10	0.01074	0.8306
rs62054839	17	45859438	A	G	-0.0978	0.0155	2.89e-10	--	-0.093819	3.448e-09	0.01261	0.8339
rs62054840	17	45859446	G	A	0.0984	0.0155	2.478e-10	++	-0.094393	2.9809e-09	0.01261	0.8339
rs62054841	17	45859738	G	A	0.0931	0.0137	9.307e-12	++	-0.089827	1.0205e-10	0.01261	0.8339
rs62054842	17	45859796	C	T	0.0926	0.0137	1.169e-11	++	-0.089362	1.2732e-10	0.01261	0.8339
rs62054843	17	45859818	T	C	-0.0926	0.0136	1.12e-11	--	-0.08957	1.106e-10	0.01578	0.8391
rs62054844	17	45859967	T	G	-0.0931	0.0137	9.166e-12	--	-0.089858	1.0052e-10	0.01261	0.8339
rs76627340	17	45860094	G	A	0.0942	0.0137	5.892e-12	++	-0.090954	6.5896e-11	0.01261	0.8339
rs75945623	17	45860139	C	T	0.0931	0.0136	8.833e-12	++	-0.089927	9.7143e-11	0.01261	0.8339
rs79889833	17	45860267	A	G	-0.0931	0.0136	8.835e-12	--	-0.089914	9.7175e-11	0.01261	0.8339
rs77625338	17	45860305	C	T	0.093	0.0137	9.936e-12	++	-0.089725	1.0903e-10	0.01261	0.8339
rs77489223	17	45860370	C	T	0.0931	0.0136	9.255e-12	++	-0.089826	1.0139e-10	0.01261	0.8339
rs55888391	17	45860741	A	G	-0.093	0.0136	9.296e-12	--	-0.089817	1.0196e-10	0.01261	0.8339
rs74872829	17	45861028	A	G	-0.0983	0.0155	2.437e-10	--	-0.094149	3.1367e-09	0.01092	0.8309
rs76329216	17	45861133	G	A	0.0932	0.0136	8.659e-12	++	-0.089819	1.017e-10	0.01092	0.8309
rs62054846	17	45861268	A	G	-0.0932	0.0136	8.677e-12	--	-0.089821	1.0171e-10	0.01092	0.8309
rs55646970	17	45861430	A	G	-0.0941	0.0137	5.912e-12	--	-0.090798	7.046e-11	0.01092	0.8309
rs55673092	17	45861516	G	A	0.0932	0.0136	8.685e-12	++	-0.089813	1.0202e-10	0.01092	0.8309
rs56347602	17	45861889	T	C	-0.0932	0.0136	8.669e-12	--	-0.089823	1.0156e-10	0.01092	0.8309
rs56026524	17	45862023	C	T	0.0997	0.0155	1.24e-10	++	-0.095739	1.5909e-09	0.01166	0.8327
rs56100710	17	45862029	A	T	-0.0987	0.0156	2.384e-10	--	-0.094499	3.0895e-09	0.01092	0.8309
rs56026232	17	45862033	A	C	-0.1	0.0156	1.52e-10	--	-0.095913	2.0105e-09	0.01092	0.8309
rs56249080	17	45862066	G	T	0.0895	0.0138	7.557e-11	++	-0.085968	8.3188e-10	0.01092	0.8309
rs56227067	17	45862243	A	T	-0.0933	0.0137	8.312e-12	--	-0.089952	9.7612e-11	0.01092	0.8309
rs55719714	17	45862272	G	A	0.0933	0.0137	8.075e-12	++	-0.089992	9.503e-11	0.01092	0.8309
rs56299858	17	45862293	G	A	0.0933	0.0137	8.091e-12	++	-0.089988	9.5229e-11	0.01092	0.8309
rs62054857	17	45862570	G	A	0.0928	0.0137	1.131e-11	++	-0.089117	1.4806e-10	0.008226	0.8247
rs75210307	17	45862646	T	C	-0.091	0.0142	1.63e-10	--	-0.087249	1.8455e-09	0.01092	0.8309
rs74944644	17	45862654	T	C	-0.0907	0.0142	1.812e-10	--	-0.086988	2.034e-09	0.01104	0.8313
rs79412431	17	45862655	G	A	0.0908	0.0142	1.792e-10	++	-0.087019	2.0155e-09	0.01104	0.8313
rs62054858	17	45862822	T	C	-0.0933	0.0136	8.211e-12	--	-0.089933	9.6415e-11	0.01092	0.8309
rs79406732	17	45863131	C	T	0.0926	0.0137	1.188e-11	++	-0.089199	1.3802e-10	0.01092	0.8309
rs62054859	17	45863319	G	A	0.0943	0.0137	5.546e-12	++	-0.090927	6.6318e-11	0.01092	0.8309
rs62055460	17	45863459	G	C	0.0943	0.0137	5.37e-12	++	-0.090992	6.4283e-11	0.01092	0.8309
rs62055461	17	45863984	C	T	0.0933	0.0136	8.091e-12	++	-0.089963	9.5025e-11	0.01092	0.8309
rs62055462	17	45864110	A	C	-0.0933	0.0136	8.027e-12	--	-0.089979	9.4314e-11	0.01092	0.8309
rs62055463	17	45864125	A	G	-0.0933	0.0136	8.079e-12	--	-0.089966	9.5009e-11	0.01092	0.8309
rs77652965	17	45864242	C	G	-0.0932	0.0136	8.601e-12	--	-0.089839	1.0079e-10	0.01092	0.8309
rs75690239	17	45864344	C	T	0.0933	0.0136	8.067e-12	++	-0.089969	9.4787e-11	0.01092	0.8309
rs62055464	17	45864492	T	G	-0.0933	0.0136	8.203e-12	--	-0.089935	9.6268e-11	0.01092	0.8309
rs62055465	17	45864680	T	A	0.0933	0.0136	8.155e-12	++	-0.089947	9.5753e-11	0.01092	0.8309
rs62055466	17	45865290	G	A	0.0932	0.0136	8.528e-12	++	-0.08985	1.0025e-10	0.01092	0.8309
rs62055467	17	45865454	T	C	-0.0932	0.0136	8.337e-12	--	-0.089896	9.7998e-11	0.01092	0.8309
rs62055468	17	45865634	A	C	-0.0932	0.0136	8.541e-12	--	-0.089847	1.0029e-10	0.01092	0.8309
rs62055469	17	45866289	A	C	-0.0933	0.0136	8.147e-12	--	-0.089949	9.5639e-11	0.01092	0.8309
rs62055470	17	45866291	A	G	-0.0934	0.0136	7.866e-12	--	-0.09002	9.2444e-11	0.01092	0.8309
rs62055471	17	45866389	T	C	-0.0932	0.0136	8.549e-12	--	-0.089845	1.0045e-10	0.01092	0.8309
rs56327054	17	45866591	G	C	0.0933	0.0136	8.271e-12	++	-0.089912	9.7272e-11	0.01092	0.8309
rs56036719	17	45866608	C	T	0.0934	0.0136	7.623e-12	++	-0.090065	8.9886e-11	0.01092	0.8309
rs55781174	17	45866792	C	T	0.0932	0.0136	8.444e-12	++	-0.08987	9.9284e-11	0.01092	0.8309
rs12150223	17	45866838	T	C	-0.0933	0.0136	8.003e-12	--	-0.089985	9.4057e-11	0.01092	0.8309
rs12150516	17	45867153	C	T	0.0932	0.0136	8.553e-12	++	-0.089844	1.0049e-10	0.01092	0.8309
rs62055475	17	45867740	T	C	-0.0931	0.0136	8.797e-12	--	-0.089787	1.0318e-10	0.01092	0.8309
rs62055476	17	45868129	A	G	-0.0897	0.0141	2.282e-10	--	-0.085932	2.5243e-09	0.01092	0.8309
rs62055477	17	45868321	C	A	0.0898	0.0142	2.653e-10	++	-0.086071	2.8754e-09	0.01148	0.832
rs78637438	17	45868489	G	A	0.0927	0.0137	1.125e-11	++	-0.089311	1.3064e-10	0.01092	0.8309
rs2316771	17	45868565	T	C	-0.0931	0.0136	8.985e-12	--	-0.089744	1.0536e-10	0.01092	0.8309
rs62055478	17	45868572	C	T	0.093	0.0136	9.439e-12	++	-0.08965	1.1034e-10	0.01092	0.8309
rs1078830	17	45868746	T	C	-0.0922	0.0137	1.511e-11	--	-0.088818	1.745e-10	0.01092	0.8309
rs753235	17	45868857	G	A	0.0837	0.0133	2.747e-10	++	-0.08138	1.7916e-09	0.03585	0.8691
rs886249	17	45868925	A	G	-0.0818	0.0149	3.708e-08	--	-0.079408	1.6447e-07	0.06103	0.8699
rs753236	17	45868952	T	C	-0.0849	0.0142	2.057e-09	--	-0.081913	1.4394e-08	0.02709	0.8532
rs2316772	17	45869057	A	C	-0.0948	0.0137	3.912e-12	--	-0.091822	4.0415e-11	0.01538	0.8385
rs2316773	17	45869170	C	T	0.0924	0.0136	1.276e-11	++	-0.089062	1.451e-10	0.01138	0.8317
rs2316774	17	45869276	T	C	-0.0935	0.0137	7.633e-12	--	-0.090106	8.9875e-11	0.01092	0.8309
rs739643	17	45869341	T	C	-0.0897	0.0137	5.802e-11	--	-0.086235	6.2488e-10	0.01166	0.8327
rs739642	17	45869472	C	A	0.0922	0.0137	1.5e-11	++	-0.088839	1.7307e-10	0.01092	0.8309
rs757055	17	45869509	C	T	0.0916	0.0137	2.206e-11	++	-0.087875	2.8311e-10	0.008226	0.8247
rs75676226	17	45869805	G	A	0.0986	0.0156	2.267e-10	++	-0.094487	2.9397e-09	0.01094	0.8311
rs56398500	17	45870122	A	G	-0.0931	0.0136	9.096e-12	--	-0.089719	1.0668e-10	0.01092	0.8309
rs56289364	17	45870562	A	G	-0.093	0.0136	9.579e-12	--	-0.08962	1.1183e-10	0.01092	0.8309
rs62055483	17	45870674	C	T	0.093	0.0136	9.309e-12	++	-0.089672	1.0906e-10	0.01092	0.8309
rs78238042	17	45870793	G	A	0.0931	0.0136	8.854e-12	++	-0.089666	1.0933e-10	0.009705	0.8284
rs55673340	17	45871367	C	T	0.0928	0.0136	1.048e-11	++	-0.089619	1.1202e-10	0.01323	0.8349
rs55967721	17	45871611	G	A	0.0969	0.0155	4.045e-10	++	-0.092697	5.0868e-09	0.01092	0.8309
rs77092481	17	45871642	C	T	0.0936	0.0137	8.102e-12	++	-0.090197	9.5562e-11	0.01092	0.8309
rs62055486	17	45871726	T	G	-0.0928	0.0136	1.05e-11	--	-0.089541	1.1634e-10	0.01224	0.8333
rs34739559	17	45871976	G	A	0.0936	0.0137	9.062e-12	++	-0.08988	1.2666e-10	0.007455	0.8233
rs34097347	17	45872082	C	A	0.0926	0.0137	1.669e-11	++	-0.089216	1.8515e-10	0.0119	0.8321
rs2106784	17	45872526	C	T	0.0931	0.0136	9.129e-12	++	-0.089718	1.0682e-10	0.01092	0.8309
rs2158072	17	45872829	T	C	-0.093	0.0136	9.448e-12	--	-0.089658	1.0985e-10	0.01105	0.8312
rs62055488	17	45873028	C	T	0.0941	0.0137	6.006e-12	++	-0.090776	7.1249e-11	0.01105	0.8312
rs62055489	17	45873075	C	A	0.0944	0.0155	1.141e-09	++	-0.090766	1.0781e-08	0.01898	0.8442
rs62055490	17	45873167	A	G	-0.093	0.0136	9.647e-12	--	-0.089594	1.132e-10	0.01086	0.8308
rs10491140	17	45873610	G	T	0.0831	0.0144	8.673e-09	++	-0.078971	8.3733e-08	0.01141	0.832
rs62055491	17	45873754	T	C	-0.0927	0.0136	1.083e-11	--	-0.089373	1.256e-10	0.01105	0.8312
rs34416056	17	45873854	T	G	-0.0927	0.0136	1.088e-11	--	-0.089365	1.2605e-10	0.01105	0.8312
rs62055492	17	45873979	C	A	0.0944	0.0137	5.267e-12	++	-0.091041	6.2762e-11	0.01105	0.8312
rs2055794	17	45874351	G	A	0.0927	0.0136	1.083e-11	++	-0.08938	1.2548e-10	0.01105	0.8312
rs2055795	17	45874629	C	T	0.0926	0.0136	1.135e-11	++	-0.089284	1.3131e-10	0.01105	0.8312
rs2055796	17	45874825	A	T	-0.0921	0.0137	1.582e-11	--	-0.088442	2.0352e-10	0.008332	0.8249
rs62055493	17	45875578	T	C	-0.0931	0.0136	9.154e-12	--	-0.089716	1.0683e-10	0.01105	0.8312
rs62055494	17	45875650	C	T	0.0926	0.0136	1.158e-11	++	-0.089244	1.3397e-10	0.01105	0.8312
rs62055495	17	45875677	A	C	-0.0929	0.0136	1.015e-11	--	-0.089505	1.18e-10	0.01105	0.8312
rs140713557	17	45875813	A	G	-0.0961	0.0155	5.31e-10	--	-0.091913	6.4712e-09	0.01136	0.8318
rs62055496	17	45875941	C	T	0.0926	0.0136	1.145e-11	++	-0.089266	1.3248e-10	0.01105	0.8312
rs62055497	17	45876163	A	G	-0.0926	0.0136	1.136e-11	--	-0.089282	1.3141e-10	0.01105	0.8312
rs2188888	17	45876329	T	C	-0.0927	0.0137	1.21e-11	--	-0.089364	1.4013e-10	0.01105	0.8312
rs3919455	17	45876341	C	T	0.0927	0.0137	1.228e-11	++	-0.089333	1.4215e-10	0.01105	0.8312
rs2214258	17	45876353	G	C	0.0928	0.0137	1.198e-11	++	-0.089384	1.3867e-10	0.01105	0.8312
rs62055498	17	45876448	G	A	0.0928	0.0136	1.023e-11	++	-0.089483	1.1893e-10	0.01105	0.8312
rs62055499	17	45876625	C	G	-0.0928	0.0136	1.053e-11	--	-0.089425	1.2226e-10	0.01105	0.8312
rs62055500	17	45876768	G	A	0.0928	0.0136	1.022e-11	++	-0.089492	1.1871e-10	0.01105	0.8312
rs62055501	17	45876861	G	A	0.0929	0.0136	1.015e-11	++	-0.089506	1.1798e-10	0.01105	0.8312
rs62055502	17	45876918	G	A	0.0927	0.0136	1.083e-11	++	-0.089387	1.2552e-10	0.01105	0.8312
rs916793	17	45877320	G	A	0.093	0.0136	9.613e-12	++	-0.089545	1.1579e-10	0.01028	0.8299
rs4441322	17	45877664	A	G	-0.093	0.0136	9.569e-12	--	-0.089626	1.1145e-10	0.01105	0.8312
rs113414067	17	45877727	T	C	-0.093	0.0136	9.401e-12	--	-0.089662	1.0955e-10	0.01105	0.8312
rs55905252	17	45877999	C	A	0.0929	0.0136	1.009e-11	++	-0.089517	1.1737e-10	0.01105	0.8312
rs17691328	17	45878121	C	T	0.0943	0.0136	4.707e-12	++	-0.090414	7.4549e-11	0.005845	0.8193
rs62055515	17	45879004	G	T	0.0928	0.0136	1.046e-11	++	-0.089458	1.214e-10	0.01105	0.8312
rs62055516	17	45879024	T	C	-0.0929	0.0136	1.021e-11	--	-0.089507	1.1868e-10	0.01105	0.8312
rs62055517	17	45879059	C	T	0.0928	0.0136	1.04e-11	++	-0.089469	1.2083e-10	0.01105	0.8312
rs62055518	17	45879139	A	C	-0.093	0.0137	9.642e-12	--	-0.089629	1.1218e-10	0.01105	0.8312
rs56364632	17	45879276	T	C	-0.0928	0.0136	1.053e-11	--	-0.089444	1.2219e-10	0.01105	0.8312
rs55768605	17	45879368	C	A	0.0931	0.0136	7.683e-12	++	-0.089826	8.9396e-11	0.01119	0.8318
rs55653657	17	45879412	A	G	-0.0928	0.0136	1.04e-11	--	-0.08948	1.2006e-10	0.01124	0.8318
rs55894109	17	45879855	C	T	0.093	0.0136	9.452e-12	++	-0.089651	1.1012e-10	0.01105	0.8312
rs56101773	17	45879903	T	C	-0.093	0.0136	9.559e-12	--	-0.089628	1.1141e-10	0.01105	0.8312
rs56249780	17	45879962	C	T	0.0931	0.0136	9.195e-12	++	-0.089707	1.0721e-10	0.01105	0.8312
rs56040418	17	45880713	C	T	0.0834	0.0132	2.797e-10	++	-0.079982	2.993e-09	0.01159	0.8422
rs55721252	17	45880733	T	C	-0.0937	0.0137	7.529e-12	--	-0.090356	8.8762e-11	0.01105	0.8312
rs55876817	17	45880773	A	C	-0.0926	0.0137	1.178e-11	--	-0.089245	1.3628e-10	0.01105	0.8312
rs55944735	17	45880806	A	G	-0.0897	0.0136	3.893e-11	--	-0.086759	3.3951e-10	0.01913	0.8444
rs55711631	17	45881065	T	C	-0.0964	0.0155	4.752e-10	--	-0.092168	5.8871e-09	0.01105	0.8312
rs62055525	17	45881370	G	A	0.0928	0.0137	1.058e-11	++	-0.089453	1.2261e-10	0.01105	0.8312
rs112915466	17	45881378	A	G	-0.0928	0.0137	1.083e-11	--	-0.089405	1.2558e-10	0.01105	0.8312
rs56343551	17	45881726	G	T	0.0929	0.0136	1.022e-11	++	-0.089498	1.1863e-10	0.01105	0.8312
rs55975673	17	45881747	A	G	-0.0927	0.0136	1.131e-11	--	-0.089291	1.3081e-10	0.01105	0.8312
rs56387391	17	45881895	G	A	0.094	0.0137	6.428e-12	++	-0.090639	7.5961e-11	0.01105	0.8312
rs2019816	17	45882295	G	A	0.0926	0.0137	1.348e-11	++	-0.089259	1.5592e-10	0.01105	0.8312
rs2006305	17	45882386	A	T	-0.0929	0.0136	1.004e-11	--	-0.089529	1.166e-10	0.01105	0.8312
rs2019822	17	45882552	T	A	0.0929	0.0136	1.005e-11	++	-0.089527	1.1676e-10	0.01105	0.8312
rs62055529	17	45882654	A	G	-0.0939	0.0137	6.595e-12	--	-0.090587	7.7886e-11	0.01105	0.8312
rs79580365	17	45882806	C	T	0.0929	0.0136	1.008e-11	++	-0.089521	1.1702e-10	0.01105	0.8312
rs55937610	17	45882917	A	G	-0.0933	0.0137	8.284e-12	--	-0.089975	9.6966e-11	0.01105	0.8312
rs56365901	17	45882957	A	G	-0.0939	0.0137	6.922e-12	--	-0.090608	8.1963e-11	0.01105	0.8312
rs55767267	17	45882959	T	C	-0.094	0.0137	6.746e-12	--	-0.09066	7.9848e-11	0.01105	0.8312
rs56127309	17	45882975	G	A	0.0943	0.0137	5.796e-12	++	-0.090955	6.8878e-11	0.01105	0.8312
rs56194412	17	45883234	T	C	-0.0931	0.0136	9.157e-12	--	-0.089686	1.0816e-10	0.0107	0.8305
rs56338487	17	45883446	A	T	-0.094	0.0137	6.278e-12	--	-0.090657	7.5371e-11	0.0107	0.8305
rs56180212	17	45883545	A	G	-0.0911	0.0135	1.773e-11	--	-0.088233	1.6133e-10	0.01872	0.8451
rs56301449	17	45883552	T	C	-0.0928	0.0136	1.04e-11	--	-0.089741	1.0522e-10	0.0151	0.8381
rs62055538	17	45883631	T	C	-0.0933	0.0136	8.16e-12	--	-0.08992	9.6741e-11	0.0107	0.8305
rs62055539	17	45883678	A	G	-0.0929	0.0136	9.843e-12	--	-0.089533	1.1598e-10	0.0107	0.8305
rs62055540	17	45883776	T	C	-0.0928	0.0136	1.037e-11	--	-0.089439	1.2198e-10	0.0107	0.8305
rs17770108	17	45883926	G	T	0.093	0.0136	9.399e-12	++	-0.089633	1.11e-10	0.0107	0.8305
rs62055541	17	45884651	G	C	0.0929	0.0136	9.941e-12	++	-0.089519	1.1721e-10	0.0107	0.8305
rs77426526	17	45885616	G	A	0.0935	0.0136	7.227e-12	++	-0.090166	8.6169e-11	0.0107	0.8305
rs77129180	17	45885680	G	A	0.0934	0.0136	7.91e-12	++	-0.089983	9.3991e-11	0.0107	0.8305
rs74863825	17	45885754	C	T	0.0933	0.0136	8.303e-12	++	-0.089891	9.8408e-11	0.0107	0.8305
rs80254317	17	45885916	C	G	-0.0894	0.0138	9.276e-11	--	-0.085814	1.0112e-09	0.01112	0.8313
rs112425426	17	45886050	C	G	-0.0934	0.0136	7.806e-12	--	-0.09001	9.2839e-11	0.0107	0.8305
rs62055542	17	45886478	C	T	0.0934	0.0136	7.844e-12	++	-0.09	9.3294e-11	0.0107	0.8305
rs17770120	17	45886577	C	A	0.0934	0.0136	7.86e-12	++	-0.089996	9.3438e-11	0.0107	0.8305
rs17770150	17	45886797	G	A	0.0934	0.0137	7.841e-12	++	-0.090057	9.3286e-11	0.0107	0.8305
rs17770186	17	45886825	C	A	0.0929	0.0137	1.046e-11	++	-0.089593	1.1937e-10	0.01113	0.83
rs17691449	17	45886917	G	C	0.0942	0.0137	5.874e-12	++	-0.090848	7.0767e-11	0.0107	0.8305
rs62055544	17	45887173	A	G	-0.0885	0.0142	4.271e-10	--	-0.084439	5.0495e-09	0.008913	0.8272
rs62055545	17	45887195	C	T	0.0904	0.0142	1.942e-10	++	-0.086618	2.1767e-09	0.01088	0.8309
rs62055546	17	45887201	A	C	-0.0926	0.0137	1.41e-11	--	-0.089155	1.6531e-10	0.0107	0.8305
rs62055547	17	45887389	C	T	0.0932	0.0136	8.391e-12	++	-0.089851	9.9375e-11	0.0107	0.8305
rs62055548	17	45887533	A	G	-0.0933	0.0136	8.146e-12	--	-0.089911	9.6478e-11	0.0107	0.8305
rs113327263	17	45887697	T	C	-0.0933	0.0136	7.87e-12	--	-0.089981	9.3322e-11	0.0107	0.8305
rs62055549	17	45888229	G	C	0.0943	0.0137	5.361e-12	++	-0.090957	6.4706e-11	0.0107	0.8305
rs62055550	17	45888314	G	A	0.0933	0.0136	8.063e-12	++	-0.089907	9.5713e-11	0.0107	0.8305
rs62055551	17	45888321	C	G	-0.0933	0.0136	8.071e-12	--	-0.089905	9.581e-11	0.0107	0.8305
rs62055552	17	45888589	A	G	-0.0933	0.0136	8.117e-12	--	-0.089912	9.643e-11	0.0107	0.8305
rs62055553	17	45888812	C	A	0.0933	0.0136	7.941e-12	++	-0.08991	9.652e-11	0.01015	0.8293
rs62055554	17	45888894	A	G	-0.0932	0.0136	8.456e-12	--	-0.089829	1.0025e-10	0.0107	0.8305
rs62055555	17	45888916	G	T	0.0932	0.0136	8.436e-12	++	-0.089834	9.9993e-11	0.0107	0.8305
rs111941646	17	45889242	A	T	-0.0932	0.0136	8.406e-12	--	-0.089841	9.9641e-11	0.0107	0.8305
rs62055556	17	45889383	T	C	-0.0933	0.0136	8.019e-12	--	-0.089943	9.5069e-11	0.0107	0.8305
rs62055557	17	45889429	C	A	0.0937	0.0136	6.558e-12	++	-0.090331	7.8343e-11	0.0107	0.8305
rs62055558	17	45889589	A	G	-0.0933	0.0136	8.089e-12	--	-0.089919	9.6115e-11	0.0107	0.8305
rs62055559	17	45889772	T	G	-0.0927	0.0137	1.171e-11	--	-0.088997	1.5538e-10	0.007966	0.8241
rs79193046	17	45890196	T	C	-0.089	0.0142	3.401e-10	--	-0.085228	3.702e-09	0.011	0.8311
rs17691466	17	45890853	A	G	-0.0933	0.0136	8.034e-12	--	-0.089919	9.6083e-11	0.01056	0.8303
rs17691508	17	45891097	C	G	-0.0933	0.0136	8.031e-12	--	-0.089926	9.5772e-11	0.01056	0.8303
rs62056760	17	45891206	G	A	0.0944	0.0137	5.225e-12	++	-0.090995	6.3552e-11	0.01056	0.8303
rs55895732	17	45891571	T	C	-0.0933	0.0136	8.091e-12	--	-0.089911	9.6557e-11	0.01056	0.8303
rs55960528	17	45891628	T	C	-0.0932	0.0136	8.708e-12	--	-0.089768	1.0363e-10	0.01056	0.8303
rs55877243	17	45891653	T	C	-0.0933	0.0136	8.224e-12	--	-0.089878	9.8205e-11	0.01056	0.8303
rs17770296	17	45891770	C	T	0.0933	0.0136	7.929e-12	++	-0.089952	9.4727e-11	0.01056	0.8303
rs17691556	17	45891802	T	A	0.0933	0.0136	8.248e-12	++	-0.089872	9.8278e-11	0.01056	0.8303
rs17770337	17	45892413	G	T	0.0932	0.0136	8.371e-12	++	-0.089842	9.9936e-11	0.01056	0.8303
rs62056773	17	45892467	A	G	-0.0932	0.0136	8.354e-12	--	-0.089663	1.0874e-10	0.008664	0.8263
rs62056774	17	45892535	G	A	0.0931	0.0136	8.938e-12	++	-0.089709	1.0631e-10	0.01056	0.8303
rs62056775	17	45892586	T	C	-0.0931	0.0136	8.947e-12	--	-0.089707	1.0652e-10	0.01056	0.8303
rs62056776	17	45892629	C	T	0.0931	0.0136	9.035e-12	++	-0.089687	1.0755e-10	0.01056	0.8303
rs78729125	17	45892742	C	A	0.0893	0.0138	9.681e-11	++	-0.085659	1.0778e-09	0.01056	0.8303
rs17770343	17	45892788	T	C	-0.0931	0.0136	9.124e-12	--	-0.089667	1.0857e-10	0.01056	0.8303
rs62056777	17	45892937	G	A	0.0934	0.0136	7.698e-12	++	-0.090018	9.1971e-11	0.01056	0.8303
rs17691610	17	45893296	G	T	0.0932	0.0136	8.461e-12	++	-0.089814	1.0086e-10	0.01056	0.8303
rs76594404	17	45894091	G	C	0.0931	0.0137	8.986e-12	++	-0.089853	1.009e-10	0.01204	0.833
rs80233201	17	45894115	T	C	-0.0932	0.0136	8.349e-12	--	-0.089841	9.9609e-11	0.01056	0.8303
rs62056778	17	45894238	C	G	-0.0932	0.0136	8.63e-12	--	-0.089774	1.0278e-10	0.01056	0.8303
rs11575895	17	45894419	A	G	-0.0926	0.0137	1.258e-11	--	-0.089167	1.4852e-10	0.01056	0.8303
rs62056779	17	45894571	C	A	0.0932	0.0136	8.495e-12	++	-0.089806	1.0136e-10	0.01056	0.8303
rs11575896	17	45894776	G	A	0.0932	0.0136	8.462e-12	++	-0.08982	1.0081e-10	0.01056	0.8303
rs74457229	17	45895215	C	T	0.0931	0.0136	8.762e-12	++	-0.089743	1.0432e-10	0.01056	0.8303
rs74548327	17	45895714	A	G	-0.0931	0.0137	9.461e-12	--	-0.089736	1.1274e-10	0.01056	0.8303
rs111972148	17	45895755	G	C	0.0945	0.0137	4.809e-12	++	-0.091162	5.8639e-11	0.01056	0.8303
rs76324150	17	45895867	C	T	0.0933	0.0136	8.099e-12	++	-0.089909	9.6562e-11	0.01056	0.8303
rs113347741	17	45896042	C	T	0.093	0.0137	9.734e-12	++	-0.089579	1.1546e-10	0.01056	0.8303
rs78720789	17	45896047	A	G	-0.0932	0.0137	8.887e-12	--	-0.089789	1.0604e-10	0.01056	0.8303
rs62056780	17	45896286	C	T	0.0933	0.0137	8.333e-12	++	-0.089901	9.951e-11	0.01056	0.8303
rs62056781	17	45896533	T	C	-0.0932	0.0136	8.532e-12	--	-0.089797	1.0176e-10	0.01056	0.8303
rs74496580	17	45896699	C	A	0.0932	0.0136	8.532e-12	++	-0.089797	1.0178e-10	0.01056	0.8303
rs62056782	17	45896864	C	T	0.0932	0.0136	8.52e-12	++	-0.0898	1.0165e-10	0.01056	0.8303
rs113161176	17	45896988	G	A	0.0967	0.0155	4.196e-10	++	-0.092444	5.3412e-09	0.01056	0.8303
rs80346216	17	45897110	G	T	0.0932	0.0136	8.545e-12	++	-0.089794	1.0198e-10	0.01056	0.8303
rs76632685	17	45897111	A	T	-0.0932	0.0136	8.559e-12	--	-0.089797	1.0188e-10	0.01056	0.8303
rs62056783	17	45897183	G	C	0.0932	0.0136	8.528e-12	++	-0.089798	1.0173e-10	0.01056	0.8303
rs62056784	17	45897523	C	G	-0.0932	0.0136	8.544e-12	--	-0.089712	1.0608e-10	0.009577	0.8282
rs62056785	17	45897897	T	C	-0.0926	0.0136	1.115e-11	--	-0.089185	1.3148e-10	0.01056	0.8303
rs62056786	17	45897919	T	C	-0.0927	0.0136	1.078e-11	--	-0.089229	1.2878e-10	0.01023	0.8294
rs62056789	17	45898049	A	C	-0.0934	0.0137	8.525e-12	--	-0.090004	1.0203e-10	0.01056	0.8303
rs62056790	17	45898051	G	A	0.0933	0.0137	8.746e-12	++	-0.089952	1.0462e-10	0.01056	0.8303
rs62056791	17	45898698	T	C	-0.0931	0.0136	8.698e-12	--	-0.089758	1.0375e-10	0.01056	0.8303
rs77561671	17	45899261	G	T	0.0941	0.0137	5.877e-12	++	-0.090764	7.1156e-11	0.01056	0.8303
rs62056792	17	45899278	G	A	0.0931	0.0136	8.833e-12	++	-0.089733	1.0529e-10	0.01056	0.8303
rs62056793	17	45899652	A	G	-0.0932	0.0136	8.622e-12	--	-0.089782	1.027e-10	0.01056	0.8303
rs62056794	17	45899683	A	G	-0.0929	0.0136	9.764e-12	--	-0.089523	1.1573e-10	0.01056	0.8303
rs1864324	17	45900336	C	T	0.0934	0.0136	7.773e-12	++	-0.089986	9.3059e-11	0.01056	0.8303
rs1864325	17	45900461	C	T	0.0931	0.0136	8.825e-12	++	-0.08971	1.0504e-10	0.01056	0.8303
rs62056795	17	45900675	C	T	0.0932	0.0136	8.478e-12	++	-0.08981	1.0113e-10	0.01056	0.8303
rs62056796	17	45900754	A	G	-0.0932	0.0136	8.528e-12	--	-0.089798	1.0172e-10	0.01056	0.8303
rs55691306	17	45900929	G	C	0.0932	0.0136	8.334e-12	++	-0.089851	9.9314e-11	0.01056	0.8303
rs55841786	17	45900942	T	C	-0.096	0.0155	6.097e-10	--	-0.091697	7.6722e-09	0.01056	0.8303
rs55823844	17	45900954	G	A	0.0931	0.0136	8.728e-12	++	-0.089751	1.0402e-10	0.01056	0.8303
rs1467962	17	45901238	A	G	-0.0932	0.0136	8.325e-12	--	-0.089847	9.9379e-11	0.01056	0.8303
rs1560311	17	45901259	T	C	-0.0932	0.0136	8.37e-12	--	-0.089836	9.9942e-11	0.01056	0.8303
rs1467963	17	45901568	T	G	-0.0897	0.0141	2.202e-10	--	-0.08596	2.4739e-09	0.01056	0.8303
rs62056800	17	45902102	T	A	0.0933	0.0136	8.211e-12	++	-0.089881	9.7888e-11	0.01056	0.8303
rs62056801	17	45902138	G	A	0.0933	0.0136	8.198e-12	++	-0.089878	9.7945e-11	0.01056	0.8303
rs113834264	17	45902256	G	A	0.0943	0.0137	5.48e-12	++	-0.090899	6.6543e-11	0.01056	0.8303
rs2099151	17	45902456	A	T	-0.0933	0.0136	8.006e-12	--	-0.089926	9.5742e-11	0.01056	0.8303
rs2082068	17	45902605	C	T	0.0933	0.0136	7.862e-12	++	-0.089963	9.4088e-11	0.01056	0.8303
rs1984937	17	45903164	A	C	-0.0932	0.0136	8.378e-12	--	-0.089834	1.0004e-10	0.01056	0.8303
rs62056802	17	45903396	A	G	-0.0932	0.0136	8.621e-12	--	-0.089776	1.0285e-10	0.01056	0.8303
rs62056803	17	45904793	A	G	-0.0931	0.0136	8.946e-12	--	-0.089701	1.0649e-10	0.01056	0.8303
rs62056804	17	45904920	C	T	0.0931	0.0136	8.919e-12	++	-0.089707	1.0624e-10	0.01056	0.8303
rs77084869	17	45905537	A	G	-0.0929	0.0137	1.178e-11	--	-0.089473	1.3988e-10	0.01056	0.8303
rs74573628	17	45905595	T	C	-0.0932	0.0136	8.346e-12	--	-0.089848	9.961e-11	0.01056	0.8303
rs75617973	17	45905793	T	C	-0.0931	0.0136	8.978e-12	--	-0.089732	1.0497e-10	0.01096	0.8309
rs62056805	17	45905997	G	A	0.0928	0.0136	1.028e-11	++	-0.089445	1.2099e-10	0.0107	0.8305
rs62056806	17	45906435	A	G	-0.0931	0.0136	9.14e-12	--	-0.089702	1.0656e-10	0.01096	0.8309
rs62056807	17	45906887	G	C	0.0931	0.0136	8.825e-12	++	-0.089767	1.0333e-10	0.01096	0.8309
rs1467966	17	45907033	C	T	0.0931	0.0136	8.991e-12	++	-0.089729	1.051e-10	0.01096	0.8309
rs62056808	17	45907280	T	C	-0.0928	0.0137	1.1e-11	--	-0.089468	1.281e-10	0.01096	0.8309
rs62056809	17	45907303	A	G	-0.0894	0.0142	2.826e-10	--	-0.085617	3.097e-09	0.01096	0.8309
rs62056810	17	45907306	T	C	-0.0929	0.0137	1.072e-11	--	-0.08952	1.2497e-10	0.01096	0.8309
rs79492906	17	45907498	C	T	0.0931	0.0136	9.067e-12	++	-0.089712	1.0605e-10	0.01096	0.8309
rs62056811	17	45907881	C	T	0.0942	0.0137	5.609e-12	++	-0.090787	7.0258e-11	0.009822	0.8287
rs74509629	17	45908231	C	T	0.0931	0.0136	8.769e-12	++	-0.089683	1.0763e-10	0.009822	0.8287
rs79290980	17	45908296	T	C	-0.0932	0.0136	8.559e-12	--	-0.089726	1.0532e-10	0.009822	0.8287
rs1467968	17	45909030	C	T	0.093	0.0136	9.346e-12	++	-0.089566	1.1463e-10	0.009822	0.8287
rs4371195	17	45909054	A	G	-0.093	0.0136	9.35e-12	--	-0.089565	1.1464e-10	0.009822	0.8287
rs12150125	17	45909066	G	A	0.0934	0.0136	7.538e-12	++	-0.089905	9.7533e-11	0.008829	0.8265
rs12150527	17	45909096	A	G	-0.0932	0.0136	8.558e-12	--	-0.089751	1.0509e-10	0.009822	0.8287
rs7502888	17	45909626	G	C	0.0933	0.0136	8.1e-12	++	-0.089844	9.9644e-11	0.009822	0.8287
rs62056812	17	45909788	G	A	0.0935	0.0137	9.272e-12	++	-0.090336	9.7436e-11	0.01397	0.8356
rs28439143	17	45910357	G	A	0.0932	0.0137	8.637e-12	++	-0.089758	1.079e-10	0.009718	0.8294
rs56189701	17	45910435	T	C	-0.0924	0.0137	1.428e-11	--	-0.088606	1.9345e-10	0.007373	0.8221
rs2435204	17	45910839	A	G	-0.0898	0.0137	5.237e-11	--	-0.085279	9.131e-10	0.003571	0.8099
rs62056835	17	45911257	G	A	0.0934	0.0136	7.77e-12	++	-0.089928	9.5679e-11	0.009881	0.8288
rs62056837	17	45911518	T	C	-0.0932	0.0137	8.627e-12	--	-0.089772	1.0606e-10	0.009822	0.8287
rs62056838	17	45911721	A	G	-0.0932	0.0137	8.737e-12	--	-0.08974	1.0743e-10	0.009822	0.8287
rs62056839	17	45911855	T	C	-0.0932	0.0137	8.776e-12	--	-0.089731	1.0791e-10	0.009822	0.8287
rs62056840	17	45912323	T	C	-0.0932	0.0137	8.5e-12	--	-0.089774	1.0569e-10	0.009605	0.8283
rs112116311	17	45912532	T	G	-0.0941	0.0137	5.989e-12	--	-0.090689	7.5686e-11	0.009605	0.8283
rs78209533	17	45912543	A	G	-0.0942	0.0137	5.918e-12	--	-0.090713	7.4844e-11	0.009605	0.8283
rs62056841	17	45912675	A	C	-0.0932	0.0137	8.769e-12	--	-0.089748	1.0894e-10	0.009605	0.8283
rs79860128	17	45912706	A	G	-0.0932	0.0137	8.937e-12	--	-0.089697	1.1098e-10	0.009605	0.8283
rs9944484	17	45913296	G	A	0.0924	0.0136	1.097e-11	++	-0.088483	1.7157e-10	0.005664	0.8196
rs17563965	17	45913553	A	G	-0.0935	0.0136	7.105e-12	--	-0.090349	7.8002e-11	0.01303	0.8352
rs17563986	17	45913906	A	G	-0.0931	0.0137	9.057e-12	--	-0.089653	1.1204e-10	0.009691	0.8285
rs17564020	17	45914415	G	T	0.0932	0.0136	8.182e-12	++	-0.089766	1.0136e-10	0.009691	0.8285
rs55682376	17	45914522	G	A	0.0925	0.0137	1.277e-11	++	-0.088787	1.7587e-10	0.007259	0.8222
rs55788678	17	45914867	C	T	0.093	0.0137	1.03e-11	++	-0.089539	1.2728e-10	0.009691	0.8285
rs56042957	17	45914878	G	A	0.0933	0.0137	8.984e-12	++	-0.089781	1.1127e-10	0.009691	0.8285
rs55810795	17	45914917	A	G	-0.0931	0.0137	9.484e-12	--	-0.089646	1.1718e-10	0.009691	0.8285
rs55933304	17	45914939	G	A	0.0932	0.0137	9.05e-12	++	-0.089729	1.1203e-10	0.009691	0.8285
rs62056848	17	45915090	G	A	0.0931	0.0137	9.174e-12	++	-0.089633	1.1324e-10	0.009691	0.8285
rs62056849	17	45915097	G	C	0.093	0.0137	9.552e-12	++	-0.089687	1.1037e-10	0.01125	0.8317
rs62056850	17	45915215	C	T	0.0936	0.0136	6.768e-12	++	-0.090114	8.7672e-11	0.008896	0.8268
rs62056851	17	45915440	A	G	-0.0892	0.0138	1.029e-10	--	-0.085491	1.1884e-09	0.009605	0.8283
rs62056856	17	45915573	T	C	-0.0918	0.0157	5.055e-09	--	-0.087062	6.1626e-08	0.009605	0.8283
rs77926909	17	45916886	T	C	-0.0936	0.0137	7.183e-12	--	-0.090164	8.7839e-11	0.01016	0.8296
rs111541901	17	45916992	C	T	0.0931	0.0137	9.439e-12	++	-0.089678	1.1466e-10	0.01005	0.8292
rs17649518	17	45917020	C	A	0.0934	0.0137	8.102e-12	++	-0.08989	1.0111e-10	0.009605	0.8283
rs62056859	17	45917069	A	G	-0.0933	0.0137	8.397e-12	--	-0.089805	1.0455e-10	0.009605	0.8283
rs112647192	17	45917257	G	A	0.0933	0.0137	8.514e-12	++	-0.089777	1.0599e-10	0.009605	0.8283
rs17649553	17	45917282	C	T	0.0934	0.0137	7.928e-12	++	-0.090039	9.2659e-11	0.01117	0.8316
rs17649571	17	45917586	A	G	-0.0928	0.0137	1.06e-11	--	-0.089331	1.3077e-10	0.009605	0.8283
rs17564153	17	45917732	G	A	0.0928	0.0137	1.073e-11	++	-0.089306	1.3255e-10	0.009605	0.8283
rs17649635	17	45918624	A	G	-0.093	0.0137	9.73e-12	--	-0.089559	1.1728e-10	0.01018	0.8295
rs113271363	17	45919355	C	G	-0.0978	0.0155	3.052e-10	--	-0.093664	3.8746e-09	0.01107	0.8313
rs55760800	17	45919542	T	G	-0.0931	0.0137	9.363e-12	--	-0.089714	1.0908e-10	0.01107	0.8313
rs56303672	17	45919594	A	G	-0.093	0.0137	9.691e-12	--	-0.089644	1.1262e-10	0.01107	0.8313
rs17649641	17	45920006	T	C	-0.0929	0.0137	9.976e-12	--	-0.089528	1.1901e-10	0.01041	0.83
rs75046472	17	45920133	A	T	-0.093	0.0137	9.629e-12	--	-0.089657	1.121e-10	0.01107	0.8313
rs17564223	17	45920154	C	T	0.093	0.0137	9.588e-12	++	-0.089647	1.1147e-10	0.01107	0.8313
rs17649700	17	45920535	G	C	0.0932	0.0137	8.883e-12	++	-0.089836	1.0286e-10	0.01126	0.8317
rs62058962	17	45920785	C	T	0.094	0.0137	6.566e-12	++	-0.09064	7.7689e-11	0.01107	0.8313
rs1467969	17	45920962	C	T	0.0914	0.0137	2.302e-11	++	-0.088191	2.3892e-10	0.01358	0.8358
rs1467970	17	45921208	T	G	-0.0929	0.0137	9.971e-12	--	-0.089586	1.1607e-10	0.01107	0.8313
rs767058	17	45921401	T	C	-0.0913	0.0137	2.492e-11	--	-0.087866	2.814e-10	0.01107	0.8313
rs767057	17	45921456	A	G	-0.092	0.0137	1.763e-11	--	-0.088559	2.015e-10	0.01107	0.8313
rs767056	17	45921544	C	T	0.0926	0.0137	1.426e-11	++	-0.089233	1.6472e-10	0.01108	0.8312
rs767059	17	45921734	G	C	0.0872	0.0143	1.166e-09	++	-0.083134	1.3017e-08	0.00965	0.8286
rs62058964	17	45922040	A	G	-0.0941	0.0137	6.28e-12	--	-0.090724	7.4433e-11	0.01107	0.8313
rs62058965	17	45922163	G	C	0.0932	0.0137	8.895e-12	++	-0.089812	1.0396e-10	0.01107	0.8313
rs1967981	17	45922419	C	G	-0.0929	0.0137	1.005e-11	--	-0.089576	1.1695e-10	0.01107	0.8313
rs1476127	17	45922427	G	A	0.093	0.0137	9.855e-12	++	-0.089616	1.1473e-10	0.01107	0.8313
rs55929431	17	45922836	G	A	0.0924	0.0136	1.232e-11	++	-0.08941	1.1913e-10	0.01644	0.8403
rs8079501	17	45922868	A	T	-0.0929	0.0137	1.003e-11	--	-0.08958	1.167e-10	0.01107	0.8313
rs56002706	17	45923139	C	T	0.0929	0.0137	1.035e-11	++	-0.089504	1.2027e-10	0.01107	0.8313
rs8078495	17	45923244	G	A	0.0929	0.0137	1.025e-11	++	-0.089523	1.1916e-10	0.01107	0.8313
rs17649866	17	45923548	T	C	-0.0928	0.0137	1.048e-11	--	-0.089479	1.2169e-10	0.01107	0.8313
rs62058968	17	45923862	G	A	0.093	0.0137	9.871e-12	++	-0.089585	1.1572e-10	0.01088	0.8309
rs17564493	17	45924013	C	T	0.0928	0.0137	1.044e-11	++	-0.089486	1.213e-10	0.01107	0.8313
rs17649918	17	45924255	A	G	-0.0929	0.0137	1.036e-11	--	-0.089507	1.2037e-10	0.01107	0.8313
rs17649954	17	45924295	A	G	-0.0928	0.0137	1.056e-11	--	-0.089469	1.2252e-10	0.01107	0.8313
rs55685451	17	45924591	T	G	-0.0928	0.0137	1.047e-11	--	-0.089487	1.2153e-10	0.01107	0.8313
rs17564591	17	45924696	A	C	-0.0928	0.0137	1.066e-11	--	-0.089402	1.2666e-10	0.0105	0.8301
rs17564619	17	45924772	A	G	-0.0928	0.0137	1.056e-11	--	-0.089468	1.2256e-10	0.01107	0.8313
rs62059003	17	45925065	C	T	0.0929	0.0137	1.012e-11	++	-0.089561	1.1751e-10	0.01107	0.8313
rs17650063	17	45925189	A	G	-0.0929	0.0137	1.027e-11	--	-0.089525	1.1936e-10	0.01107	0.8313
rs17564703	17	45925229	C	T	0.093	0.0137	9.786e-12	++	-0.089655	1.1389e-10	0.01107	0.8313
rs76090253	17	45925603	A	C	-0.0929	0.0137	9.941e-12	--	-0.089592	1.1559e-10	0.01107	0.8313
rs55788597	17	45926031	T	A	0.0927	0.0137	1.163e-11	++	-0.089369	1.2947e-10	0.01203	0.833
rs56197117	17	45926080	A	G	-0.0929	0.0137	1.021e-11	--	-0.089538	1.1862e-10	0.01107	0.8313
rs56249311	17	45926233	C	T	0.093	0.0137	9.847e-12	++	-0.089604	1.1493e-10	0.01096	0.831
rs62059004	17	45926527	A	G	-0.093	0.0137	9.729e-12	--	-0.089667	1.1329e-10	0.01107	0.8313
rs76500077	17	45926710	T	C	-0.093	0.0137	9.913e-12	--	-0.089604	1.1525e-10	0.01107	0.8313
rs62059005	17	45927106	A	G	-0.0929	0.0137	1.002e-11	--	-0.089588	1.1665e-10	0.01107	0.8313
rs113313477	17	45927820	G	A	0.0973	0.0155	3.374e-10	++	-0.093164	4.2537e-09	0.01107	0.8313
rs112439933	17	45927860	A	C	-0.097	0.0155	3.815e-10	--	-0.092792	4.776e-09	0.01107	0.8313
rs113796169	17	45927888	T	A	0.0931	0.0137	9.32e-12	++	-0.089742	1.0857e-10	0.01107	0.8313
rs17564780	17	45928047	A	G	-0.0922	0.0137	1.582e-11	--	-0.088819	1.8137e-10	0.01107	0.8313
rs62059007	17	45928249	A	G	-0.0929	0.0137	1.029e-11	--	-0.089668	1.1251e-10	0.01264	0.834
rs62061705	17	45928886	T	C	-0.093	0.0137	9.764e-12	--	-0.089641	1.1376e-10	0.01107	0.8313
rs17564829	17	45929235	T	C	-0.0925	0.0137	1.252e-11	--	-0.089238	1.3912e-10	0.01203	0.833
rs62061706	17	45929530	T	C	-0.0928	0.0137	1.068e-11	--	-0.089464	1.2402e-10	0.01107	0.8313
rs62061707	17	45929588	T	C	-0.0918	0.0137	1.971e-11	--	-0.088414	2.2486e-10	0.01107	0.8313
rs62061708	17	45929590	A	G	-0.0919	0.0137	1.938e-11	--	-0.088449	2.2082e-10	0.01107	0.8313
rs62061709	17	45930127	C	T	0.0929	0.0137	1.03e-11	++	-0.089539	1.1964e-10	0.01107	0.8313
rs62061710	17	45930361	C	T	0.0965	0.0155	4.898e-10	++	-0.09195	6.8743e-09	0.008332	0.8249
rs62061711	17	45930398	T	C	-0.0972	0.0156	4.778e-10	--	-0.092954	6.0111e-09	0.01107	0.8313
rs62061712	17	45932510	C	A	0.093	0.0137	1.173e-11	++	-0.089635	1.3494e-10	0.01128	0.8315
rs7501759	17	45932555	A	G	-0.0926	0.0137	1.44e-11	--	-0.089221	1.6698e-10	0.01096	0.831
rs2316782	17	45932674	A	G	-0.0932	0.0137	8.858e-12	--	-0.089838	1.0397e-10	0.01096	0.831
rs2316783	17	45932752	G	C	0.0932	0.0137	8.947e-12	++	-0.089824	1.0476e-10	0.01096	0.831
rs4255816	17	45932998	C	G	-0.0932	0.0137	9.129e-12	--	-0.089814	1.0697e-10	0.01096	0.831
rs62061713	17	45933039	A	G	-0.0932	0.0137	9.013e-12	--	-0.089809	1.0555e-10	0.01096	0.831
rs62061714	17	45933086	C	A	0.0892	0.0138	1.043e-10	++	-0.085669	1.0964e-09	0.01198	0.8328
rs78077519	17	45933618	G	A	0.0932	0.0137	8.667e-12	++	-0.090025	9.5213e-11	0.01262	0.8338
rs17564871	17	45933652	A	G	-0.0932	0.0137	8.936e-12	--	-0.089955	9.939e-11	0.01229	0.8333
rs17650258	17	45933707	G	A	0.0934	0.0137	8.005e-12	++	-0.090166	8.9227e-11	0.01229	0.8333
rs62061715	17	45934160	A	G	-0.0933	0.0137	8.58e-12	--	-0.090019	9.5466e-11	0.01229	0.8333
rs17564948	17	45934383	A	G	-0.0933	0.0137	8.576e-12	--	-0.09002	9.5448e-11	0.01229	0.8333
rs17564983	17	45934459	A	C	-0.093	0.0137	9.812e-12	--	-0.089746	1.089e-10	0.01229	0.8333
rs62061716	17	45934730	A	G	-0.0933	0.0137	8.538e-12	--	-0.090029	9.5051e-11	0.01229	0.8333
rs62061717	17	45934882	T	A	0.0978	0.0156	3.207e-10	++	-0.093746	3.868e-09	0.01229	0.8333
rs62061718	17	45934894	T	C	-0.1055	0.0184	9.38e-09	--	-0.10022	1.2961e-07	0.01201	0.8324
rs17650335	17	45934977	G	A	0.0933	0.0137	8.504e-12	++	-0.090037	9.4677e-11	0.01229	0.8333
rs17565025	17	45935097	T	C	-0.0933	0.0137	8.512e-12	--	-0.090032	9.4211e-11	0.01262	0.8346
rs77924424	17	45935549	T	C	-0.0929	0.0137	1.018e-11	--	-0.08958	1.1771e-10	0.01114	0.8312
rs62061719	17	45935623	C	T	0.0928	0.0137	1.065e-11	++	-0.089579	1.1758e-10	0.01229	0.8333
rs17650417	17	45935737	G	T	0.0928	0.0137	1.075e-11	++	-0.089579	1.1878e-10	0.01229	0.8333
rs62061720	17	45935823	C	T	0.0929	0.0137	1.054e-11	++	-0.089619	1.1641e-10	0.01229	0.8333
rs62061721	17	45935980	T	C	-0.093	0.0137	1.03e-11	--	-0.089697	1.1413e-10	0.01229	0.8333
rs79857651	17	45936109	G	A	0.0928	0.0137	1.216e-11	++	-0.089482	1.3407e-10	0.01229	0.8333
rs113756354	17	45936117	A	G	-0.0928	0.0137	1.21e-11	--	-0.089548	1.3353e-10	0.01229	0.8333
rs12150111	17	45936572	A	G	-0.093	0.0137	9.883e-12	--	-0.08975	1.0961e-10	0.01229	0.8333
rs56072903	17	45936600	T	C	-0.1004	0.0161	4.438e-10	--	-0.09619	5.5887e-09	0.01229	0.8333
rs12150460	17	45936771	G	T	0.0931	0.0137	9.653e-12	++	-0.089798	1.0711e-10	0.01229	0.8333
rs12150195	17	45936897	T	C	-0.093	0.0137	9.724e-12	--	-0.089783	1.0788e-10	0.01229	0.8333
rs55874169	17	45937018	G	A	0.0926	0.0137	1.19e-11	++	-0.089346	1.3126e-10	0.01229	0.8333
rs12150229	17	45938080	A	G	-0.0919	0.0137	1.817e-11	--	-0.0886	1.9751e-10	0.01229	0.8333
rs12150230	17	45938098	A	G	-0.0921	0.0137	1.673e-11	--	-0.088764	1.8248e-10	0.01229	0.8333
rs12150576	17	45938258	G	A	0.0929	0.0137	1.198e-11	++	-0.089377	1.4945e-10	0.009268	0.8269
rs12150235	17	45938379	A	G	-0.0929	0.0137	1.021e-11	--	-0.089671	1.1314e-10	0.01229	0.8333
rs12150242	17	45938450	A	G	-0.0928	0.0137	1.119e-11	--	-0.089495	1.2309e-10	0.01242	0.8335
rs12150104	17	45938563	G	A	0.0929	0.0137	1.02e-11	++	-0.089696	1.1238e-10	0.01242	0.8335
rs62061725	17	45938791	G	C	0.0929	0.0137	1.046e-11	++	-0.089671	1.1583e-10	0.01229	0.8333
rs62061726	17	45938975	G	A	0.0932	0.0137	8.725e-12	++	-0.090068	9.3727e-11	0.01334	0.8351
rs113537106	17	45939096	A	G	-0.093	0.0137	1.011e-11	--	-0.089715	1.116e-10	0.01242	0.8335
rs62061727	17	45939758	G	T	0.0928	0.0137	1.094e-11	++	-0.089562	1.1993e-10	0.01253	0.8337
rs62061728	17	45939814	T	G	-0.0928	0.0137	1.126e-11	--	-0.089539	1.2328e-10	0.01253	0.8337
rs62061729	17	45939917	A	G	-0.0927	0.0137	1.133e-11	--	-0.089496	1.2382e-10	0.01253	0.8337
rs62061730	17	45939976	A	G	-0.0927	0.0137	1.177e-11	--	-0.089449	1.286e-10	0.01253	0.8337
rs62061731	17	45940300	C	A	0.0927	0.0137	1.182e-11	++	-0.08944	1.2913e-10	0.01253	0.8337
rs62061732	17	45940575	G	T	0.0926	0.0137	1.191e-11	++	-0.089394	1.2998e-10	0.01253	0.8337
rs62061733	17	45941033	A	G	-0.0884	0.0134	4.036e-11	--	-0.086601	2.2083e-10	0.05052	0.8717
rs62061734	17	45941122	T	C	-0.087	0.0143	1.306e-09	--	-0.084054	8.9869e-09	0.02885	0.8529
rs62062768	17	45942113	C	G	-0.0924	0.0137	1.398e-11	--	-0.089328	1.4021e-10	0.01502	0.8375
rs62062769	17	45942277	G	A	0.0933	0.0137	8.691e-12	++	-0.090193	8.9183e-11	0.01471	0.8373
rs62062770	17	45942314	T	C	-0.0932	0.0137	8.964e-12	--	-0.09013	9.1899e-11	0.01471	0.8373
rs62062771	17	45942916	G	A	0.0933	0.0137	9.078e-12	++	-0.090167	9.3194e-11	0.01471	0.8373
rs62062772	17	45942948	C	T	0.0934	0.0137	8.545e-12	++	-0.09029	8.7906e-11	0.01471	0.8373
rs62062773	17	45943179	A	G	-0.0933	0.0137	8.495e-12	--	-0.090233	8.7493e-11	0.01471	0.8373
rs79115768	17	45943695	C	T	0.0925	0.0137	1.297e-11	++	-0.089423	1.3052e-10	0.01494	0.8376
rs28416808	17	45943852	C	T	0.0918	0.0136	1.447e-11	++	-0.088859	1.3864e-10	0.01706	0.8428
rs62062774	17	45944097	T	C	-0.0931	0.0137	9.47e-12	--	-0.090034	9.6203e-11	0.01494	0.8376
rs2316784	17	45944333	G	T	0.0928	0.0137	1.214e-11	++	-0.089745	1.2308e-10	0.01494	0.8376
rs4327091	17	45944351	G	A	0.0928	0.0137	1.232e-11	++	-0.089715	1.2462e-10	0.01494	0.8376
rs4479290	17	45944378	T	C	-0.0928	0.0137	1.202e-11	--	-0.089696	1.2152e-10	0.01494	0.8376
rs62062776	17	45944677	A	C	-0.093	0.0137	1.021e-11	--	-0.08993	1.0366e-10	0.01494	0.8376
rs75839508	17	45944953	G	A	0.0931	0.0137	9.463e-12	++	-0.090059	9.5818e-11	0.0151	0.8378
rs75686108	17	45945010	C	T	0.093	0.0137	1.002e-11	++	-0.089937	1.0171e-10	0.01494	0.8376
rs79765413	17	45945067	T	C	-0.0937	0.0137	7.942e-12	--	-0.090599	8.1481e-11	0.01494	0.8376
rs78834738	17	45945068	G	A	0.0937	0.0137	7.965e-12	++	-0.090593	8.1734e-11	0.01494	0.8376
rs62062778	17	45945162	A	G	-0.093	0.0137	1.012e-11	--	-0.089924	1.0262e-10	0.01494	0.8376
rs62062779	17	45945211	A	C	-0.0937	0.0137	7.456e-12	--	-0.090614	7.6566e-11	0.01494	0.8376
rs62062780	17	45945227	C	T	0.0935	0.0137	7.981e-12	++	-0.090476	8.1796e-11	0.01494	0.8376
rs62062781	17	45945266	G	A	0.0931	0.0137	9.728e-12	++	-0.089998	9.8948e-11	0.01494	0.8376
rs62062782	17	45945721	G	A	0.0924	0.0137	1.455e-11	++	-0.088998	1.6458e-10	0.01137	0.8313
rs62062783	17	45946154	T	G	-0.0929	0.0137	1.053e-11	--	-0.089824	1.0658e-10	0.01494	0.8376
rs62062784	17	45947186	C	G	-0.093	0.0137	9.884e-12	--	-0.089779	1.0899e-10	0.01242	0.8335
rs62062785	17	45947196	G	T	0.0929	0.0137	1.062e-11	++	-0.089632	1.1688e-10	0.01242	0.8335
rs62062786	17	45947294	G	C	0.0941	0.0137	5.797e-12	++	-0.090848	6.5152e-11	0.01242	0.8335
rs62062787	17	45947499	T	C	-0.0933	0.0137	8.6e-12	--	-0.090056	9.5378e-11	0.01242	0.8335
rs62062788	17	45947540	A	G	-0.0932	0.0137	9.072e-12	--	-0.089991	1.0034e-10	0.01242	0.8335
rs62062789	17	45947667	T	C	-0.0926	0.0137	1.32e-11	--	-0.089354	1.4473e-10	0.01242	0.8335
rs62062790	17	45947679	C	T	0.0925	0.0137	1.43e-11	++	-0.089184	1.5637e-10	0.01242	0.8335
rs62062791	17	45947907	G	A	0.0931	0.0137	9.578e-12	++	-0.089843	1.0579e-10	0.01242	0.8335
rs62062792	17	45947981	T	C	-0.0929	0.0137	1.069e-11	--	-0.089619	1.1752e-10	0.01242	0.8335
rs78026984	17	45948226	G	C	0.0931	0.0137	9.582e-12	++	-0.089836	1.0578e-10	0.01242	0.8335
rs113395365	17	45948284	T	C	-0.093	0.0137	1.02e-11	--	-0.089709	1.1236e-10	0.01242	0.8335
rs62062793	17	45948955	T	C	-0.0931	0.0137	9.643e-12	--	-0.089823	1.0652e-10	0.01242	0.8335
rs62062794	17	45949028	A	G	-0.0933	0.0137	8.646e-12	--	-0.090045	9.5917e-11	0.01242	0.8335
rs78556223	17	45949112	A	G	-0.0949	0.0137	4.407e-12	--	-0.091633	5.1837e-11	0.01156	0.8321
rs77266933	17	45949124	A	C	-0.0976	0.0156	3.585e-10	--	-0.093509	4.4445e-09	0.01156	0.8321
rs74531363	17	45949129	A	G	-0.0973	0.0156	4.16e-10	--	-0.093131	5.1266e-09	0.01156	0.8321
rs242561	17	45949182	T	C	0.0836	0.014	2.413e-09	++	0.080517	1.7763e-08	0.02476	0.8542
rs62062795	17	45949724	C	T	0.0931	0.0137	9.635e-12	++	-0.089831	1.0625e-10	0.01242	0.8335
rs62062796	17	45949950	G	A	0.0933	0.0137	8.733e-12	++	-0.089777	1.0971e-10	0.009326	0.8275
rs62062797	17	45950000	T	G	-0.093	0.0137	1.13e-11	--	-0.089431	1.4129e-10	0.009326	0.8275
rs62062798	17	45950017	A	G	-0.0929	0.0137	1.163e-11	--	-0.089377	1.4539e-10	0.009326	0.8275
rs62062799	17	45950155	G	T	0.0936	0.0137	7.33e-12	++	-0.09012	9.2855e-11	0.009326	0.8275
rs62062800	17	45950387	A	G	-0.0933	0.0137	8.625e-12	--	-0.08979	1.0841e-10	0.009326	0.8275
rs62062801	17	45950645	T	G	-0.0892	0.0138	1.044e-10	--	-0.085501	1.2176e-09	0.009326	0.8275
rs62062802	17	45950679	G	T	0.0902	0.0138	7.042e-11	++	-0.086615	8.0944e-10	0.01015	0.8294
rs62062803	17	45950817	T	C	-0.0925	0.0137	1.234e-11	--	-0.088998	1.531e-10	0.009326	0.8275
rs74903707	17	45951341	G	A	0.0934	0.0137	8.287e-12	++	-0.089865	1.045e-10	0.009326	0.8275
rs77017444	17	45951430	T	C	-0.0937	0.0137	7.307e-12	--	-0.09017	9.2497e-11	0.009326	0.8275
rs76839282	17	45951812	G	C	0.0931	0.0137	9.484e-12	++	-0.089599	1.1807e-10	0.009471	0.8278
rs17650579	17	45952749	C	T	0.0937	0.0137	7.129e-12	++	-0.090164	9.0121e-11	0.009326	0.8275
rs17650597	17	45952829	A	T	-0.0934	0.0137	7.989e-12	--	-0.089933	1.0064e-10	0.009326	0.8275
rs17650633	17	45952865	T	C	-0.0934	0.0137	7.915e-12	--	-0.089952	9.9708e-11	0.009326	0.8275
rs17650651	17	45952945	T	G	-0.0936	0.0137	7.351e-12	--	-0.090133	9.291e-11	0.009326	0.8275
rs62062805	17	45953407	A	G	-0.0936	0.0137	7.52e-12	--	-0.090062	9.515e-11	0.009326	0.8275
rs62062806	17	45954054	G	A	0.0946	0.0137	4.877e-12	++	-0.091118	6.2828e-11	0.009326	0.8275
rs55978005	17	45954174	G	T	0.0937	0.0137	6.915e-12	++	-0.090213	8.7736e-11	0.009326	0.8275
rs55946323	17	45954580	A	G	-0.0937	0.0137	6.861e-12	--	-0.090254	8.6958e-11	0.009326	0.8275
rs56317731	17	45954707	A	G	-0.0937	0.0137	6.943e-12	--	-0.090205	8.8046e-11	0.009326	0.8275
rs55821155	17	45955104	C	G	-0.0939	0.0137	6.252e-12	--	-0.09032	8.3558e-11	0.008314	0.8251
rs56080482	17	45955231	G	A	0.0933	0.0137	8.566e-12	++	-0.089804	1.0793e-10	0.009326	0.8275
rs17571718	17	45955402	T	C	-0.0935	0.0137	7.646e-12	--	-0.090022	9.6468e-11	0.009326	0.8275
rs78555354	17	45955513	A	G	-0.0938	0.0137	6.871e-12	--	-0.090301	8.7185e-11	0.009326	0.8275
rs17571739	17	45955549	T	C	-0.0935	0.0137	8.186e-12	--	-0.089952	1.0325e-10	0.009326	0.8275
rs62062813	17	45955590	G	A	0.0934	0.0137	8.386e-12	++	-0.089903	1.0566e-10	0.009326	0.8275
rs62063262	17	45955636	T	C	-0.0937	0.0137	7e-12	--	-0.090207	8.8567e-11	0.009326	0.8275
rs113520245	17	45955766	C	T	0.0915	0.0142	1.322e-10	++	-0.087574	1.6201e-09	0.00924	0.8273
rs113277432	17	45955803	T	C	-0.0912	0.0142	1.47e-10	--	-0.087338	1.7844e-09	0.009326	0.8275
rs112950348	17	45955822	G	A	0.0911	0.0142	1.536e-10	++	-0.087245	1.8633e-09	0.009326	0.8275
rs62063263	17	45956028	G	C	0.0933	0.0137	9.207e-12	++	-0.089812	1.1599e-10	0.009326	0.8275
rs62063264	17	45956035	C	T	0.0932	0.0137	9.784e-12	++	-0.089688	1.2297e-10	0.009326	0.8275
rs62063265	17	45956102	G	A	0.0934	0.0137	8.344e-12	++	-0.089876	1.0502e-10	0.009326	0.8275
rs62063266	17	45956122	C	T	0.0937	0.0137	7.239e-12	++	-0.090189	9.1703e-11	0.009326	0.8275
rs17571781	17	45956436	T	C	-0.0947	0.0137	4.66e-12	--	-0.091386	5.5826e-11	0.01108	0.8312
rs56302057	17	45957120	A	G	-0.0914	0.0157	6.12e-09	--	-0.086843	6.9747e-08	0.01108	0.8312
rs56367860	17	45957307	T	G	-0.0915	0.0157	5.352e-09	--	-0.087002	6.1057e-08	0.01108	0.8312
rs62063269	17	45957467	G	A	0.0936	0.0137	7.366e-12	++	-0.090273	8.657e-11	0.01108	0.8312
rs17571809	17	45957493	A	G	-0.0938	0.0137	6.797e-12	--	-0.090442	8.0041e-11	0.01108	0.8312
rs80190331	17	45957867	A	T	-0.0936	0.0158	2.8e-09	--	-0.089142	3.3105e-08	0.01108	0.8312
rs17650771	17	45958001	A	G	-0.0937	0.0137	7.156e-12	--	-0.090344	8.4089e-11	0.01108	0.8312
rs77555455	17	45958150	G	A	0.093	0.0137	1.06e-11	++	-0.089611	1.2236e-10	0.01115	0.8311
rs17571857	17	45958340	A	G	-0.0931	0.0137	1.002e-11	--	-0.089726	1.1592e-10	0.01115	0.8311
rs62063271	17	45958681	G	A	0.093	0.0136	7.894e-12	++	-0.0886	1.5356e-10	0.003349	0.8096
rs112916880	17	45958763	C	T	0.0891	0.0142	3.476e-10	++	-0.085271	3.773e-09	0.01108	0.8312
rs62063275	17	45958921	A	G	-0.0934	0.0137	8.354e-12	--	-0.09003	9.7578e-11	0.01108	0.8312
rs62063276	17	45959042	T	G	-0.0879	0.0133	4.052e-11	--	-0.085232	3.4202e-10	0.0224	0.8548
rs62063277	17	45959096	T	A	0.0937	0.0137	7.176e-12	++	-0.090326	8.4381e-11	0.01108	0.8312
rs17650818	17	45959421	T	C	-0.0937	0.0137	6.925e-12	--	-0.090398	8.146e-11	0.01108	0.8312
rs62063278	17	45959548	C	T	0.0938	0.0137	7.977e-12	++	-0.090597	8.7111e-11	0.01313	0.8348
rs62063279	17	45959570	G	A	0.0931	0.0137	1.044e-11	++	-0.089874	1.1264e-10	0.01313	0.8348
rs113793114	17	45959713	G	A	0.0932	0.0137	8.899e-12	++	-0.090033	9.5761e-11	0.01325	0.835
rs62063280	17	45959933	G	C	0.0935	0.0137	8.139e-12	++	-0.090287	8.8408e-11	0.01313	0.8348
rs17650842	17	45960125	A	G	-0.0933	0.0137	8.502e-12	--	-0.090069	9.5922e-11	0.01202	0.833
rs62063281	17	45961419	A	G	-0.0952	0.0138	4.528e-12	--	-0.091948	5.2783e-11	0.01192	0.8325
rs17650860	17	45961642	G	A	0.0956	0.0137	3.067e-12	++	-0.092174	4.0325e-11	0.009246	0.8273
rs62063282	17	45961677	G	A	0.0948	0.0137	4.034e-12	++	-0.091641	4.6042e-11	0.01241	0.8337
rs111520035	17	45962044	A	G	-0.0943	0.0137	5.113e-12	--	-0.091373	5.1388e-11	0.01602	0.8392
rs17650872	17	45962150	G	T	0.0943	0.0137	5.198e-12	++	-0.091229	5.5159e-11	0.01414	0.8363
rs55780945	17	45962754	C	T	0.0945	0.0137	4.849e-12	++	-0.091406	5.1181e-11	0.01445	0.8369
rs55711941	17	45963457	C	T	0.0939	0.0137	6.242e-12	++	-0.090859	6.5249e-11	0.01445	0.8369
rs55709241	17	45963735	T	C	-0.0933	0.0137	9.935e-12	--	-0.090062	1.0717e-10	0.01323	0.835
rs56280951	17	45963741	G	A	0.0929	0.0137	1.205e-11	++	-0.089752	1.2404e-10	0.01445	0.8369
rs112058117	17	45964196	G	T	0.0831	0.0145	9.696e-09	++	-0.079036	9.05e-08	0.01226	0.833
rs112206871	17	45964451	A	G	-0.0947	0.0137	4.992e-12	--	-0.091702	5.2247e-11	0.01479	0.8373
rs56166491	17	45964855	A	G	-0.0944	0.0137	4.823e-12	--	-0.091315	5.248e-11	0.01357	0.8357
rs56226437	17	45964995	T	C	-0.0933	0.0137	9.099e-12	--	-0.090239	9.4247e-11	0.01445	0.8369
rs55907036	17	45965000	G	A	0.0935	0.0137	8.377e-12	++	-0.090401	8.7196e-11	0.01445	0.8369
rs111751251	17	45965585	C	T	0.0988	0.0155	2.015e-10	++	-0.095152	2.2078e-09	0.01561	0.8387
rs62063291	17	45966012	T	C	-0.0942	0.0136	4.939e-12	--	-0.09127	5.0172e-11	0.01561	0.8387
rs62063292	17	45966270	C	T	0.0942	0.0136	5.016e-12	++	-0.091245	5.0957e-11	0.01561	0.8387
rs62063293	17	45966453	G	A	0.0944	0.0136	4.505e-12	++	-0.091467	4.5857e-11	0.01561	0.8387
rs62063294	17	45966791	G	A	0.0943	0.0137	5.216e-12	++	-0.091338	5.302e-11	0.01561	0.8387
rs17650973	17	45966854	A	T	-0.0943	0.0136	4.821e-12	--	-0.091331	4.8951e-11	0.01561	0.8387
rs62063295	17	45967065	C	T	0.0944	0.0136	4.596e-12	++	-0.091419	4.6934e-11	0.01548	0.8385
rs17650991	17	45967142	A	C	-0.0943	0.0136	4.811e-12	--	-0.091437	4.6499e-11	0.01723	0.8406
rs75145092	17	45967457	T	A	0.0944	0.0136	4.514e-12	++	-0.091455	4.6134e-11	0.01548	0.8385
rs113857334	17	45967574	T	C	-0.0943	0.0136	4.884e-12	--	-0.09131	4.9825e-11	0.01548	0.8385
rs17572147	17	45967619	A	G	-0.0951	0.0137	3.203e-12	--	-0.092112	3.427e-11	0.01426	0.8364
rs77513497	17	45968108	A	G	-0.0944	0.0136	4.467e-12	--	-0.09147	4.5655e-11	0.01548	0.8385
rs17572169	17	45968608	C	T	0.0945	0.0136	4.453e-12	++	-0.091476	4.551e-11	0.01548	0.8385
rs62063296	17	45968836	C	T	0.0943	0.0136	4.814e-12	++	-0.09132	4.9058e-11	0.01548	0.8385
rs62641967	17	45969850	T	G	-0.0916	0.0138	2.908e-11	--	-0.088461	2.8478e-10	0.01548	0.8385
rs74373419	17	45970243	C	T	0.0944	0.0136	4.406e-12	++	-0.091472	4.5002e-11	0.01548	0.8385
rs62063297	17	45970436	A	T	-0.0945	0.0136	4.353e-12	--	-0.091496	4.4493e-11	0.01548	0.8385
rs62063298	17	45970957	G	T	0.0956	0.0137	2.713e-12	++	-0.092683	2.823e-11	0.01548	0.8385
rs62063299	17	45970970	T	C	-0.0954	0.0137	3.013e-12	--	-0.092474	3.1288e-11	0.01548	0.8385
rs62063300	17	45970984	T	C	-0.0955	0.0137	2.868e-12	--	-0.092572	2.9812e-11	0.01548	0.8385
rs62063303	17	45971767	T	C	-0.0945	0.0136	4.257e-12	--	-0.091547	4.3567e-11	0.01548	0.8385
rs75242405	17	45971963	C	T	0.0946	0.0136	4.17e-12	++	-0.091582	4.2687e-11	0.01548	0.8385
rs17651093	17	45972184	G	A	0.0906	0.0141	1.465e-10	++	-0.087252	1.4008e-09	0.01577	0.8389
rs17572248	17	45972501	A	G	-0.0946	0.0136	4.012e-12	--	-0.091659	4.1115e-11	0.01548	0.8385
rs62063304	17	45972534	A	G	-0.0946	0.0137	4.613e-12	--	-0.091204	5.7069e-11	0.01002	0.8283
rs62063305	17	45972916	G	A	0.0938	0.0137	6.966e-12	++	-0.090508	8.0057e-11	0.01162	0.8318
rs17651134	17	45972974	G	A	0.0945	0.0136	4.285e-12	++	-0.091589	4.2568e-11	0.01649	0.8399
rs62063306	17	45973029	C	A	0.0945	0.0136	4.238e-12	++	-0.091611	4.2099e-11	0.01649	0.8399
rs62063774	17	45973097	T	C	-0.0945	0.0136	4.28e-12	--	-0.091591	4.2537e-11	0.01649	0.8399
rs62063775	17	45973457	G	T	0.0945	0.0136	4.367e-12	++	-0.091551	4.3305e-11	0.01649	0.8399
rs62063776	17	45973484	A	G	-0.0947	0.0136	3.861e-12	--	-0.091797	3.8481e-11	0.01649	0.8399
rs117124984	17	45974222	C	G	-0.0935	0.0143	5.335e-11	--	-0.090278	5.2361e-10	0.01649	0.8399
rs118087478	17	45974223	T	G	-0.0933	0.0143	6.016e-11	--	-0.090042	5.8847e-10	0.01649	0.8399
rs77875796	17	45974246	A	G	-0.0923	0.0142	8.804e-11	--	-0.089035	8.4794e-10	0.01649	0.8399
rs1800547	17	45974480	A	G	-0.0942	0.0136	4.876e-12	--	-0.091311	4.822e-11	0.01649	0.8399
rs17651213	17	45974558	G	A	0.0945	0.0136	4.366e-12	++	-0.091545	4.3372e-11	0.01649	0.8399
rs17651243	17	45974918	G	A	0.0945	0.0136	4.257e-12	++	-0.091602	4.2285e-11	0.01649	0.8399
rs78104015	17	45975367	A	G	-0.0945	0.0136	4.38e-12	--	-0.091545	4.343e-11	0.01649	0.8399
rs62063777	17	45975805	A	G	-0.0946	0.0136	4.113e-12	--	-0.091671	4.088e-11	0.01649	0.8399
rs2217394	17	45976082	A	G	-0.0945	0.0136	4.342e-12	--	-0.091556	4.3156e-11	0.01649	0.8399
rs62063778	17	45976623	G	A	0.0944	0.0136	4.431e-12	++	-0.091522	4.3934e-11	0.01649	0.8399
rs17651285	17	45976871	G	A	0.0945	0.0136	4.303e-12	++	-0.091574	4.2785e-11	0.01649	0.8399
rs17572467	17	45977022	T	C	-0.0945	0.0136	4.258e-12	--	-0.091595	4.2337e-11	0.01649	0.8399
rs17572495	17	45977230	T	G	-0.0945	0.0136	4.25e-12	--	-0.091599	4.2244e-11	0.01649	0.8399
rs62063779	17	45977305	C	T	0.0947	0.0136	3.955e-12	++	-0.091762	3.9404e-11	0.01649	0.8399
rs754513	17	45978272	T	A	0.0935	0.0137	7.644e-12	++	-0.090569	7.4845e-11	0.01649	0.8399
rs754512	17	45978281	A	T	-0.0937	0.0137	7.068e-12	--	-0.090715	6.9436e-11	0.01649	0.8399
rs62063780	17	45978872	A	G	-0.0945	0.0136	4.336e-12	--	-0.091559	4.3056e-11	0.01649	0.8399
rs2163129	17	45979067	T	C	-0.0945	0.0136	4.311e-12	--	-0.091577	4.277e-11	0.01649	0.8399
rs1981997	17	45979401	G	A	0.0943	0.0136	4.644e-12	++	-0.091364	4.6017e-11	0.01649	0.8399
rs1981998	17	45979467	G	A	0.0945	0.0136	4.322e-12	++	-0.091578	4.2899e-11	0.01649	0.8399
rs3785884	17	45980229	G	A	0.0945	0.0134	1.982e-12	++	-0.091391	2.3045e-11	0.01249	0.8365
rs17572613	17	45980638	A	G	-0.0953	0.0136	2.814e-12	--	-0.092359	2.8628e-11	0.01609	0.8393
rs77527347	17	45980651	G	T	0.0947	0.0136	3.911e-12	++	-0.091641	4.1654e-11	0.01423	0.8364
rs17572627	17	45981263	T	A	0.094	0.0137	6.215e-12	++	-0.09072	7.1547e-11	0.01162	0.8318
rs62063782	17	45981350	G	T	0.0982	0.0155	2.046e-10	++	-0.094706	2.1115e-09	0.01733	0.841
rs17651483	17	45981495	C	A	0.0942	0.0137	5.493e-12	++	-0.091007	6.2202e-11	0.01218	0.8328
rs62063783	17	45981849	C	T	0.0947	0.0136	3.638e-12	++	-0.091881	3.5386e-11	0.01733	0.841
rs62063784	17	45982409	A	G	-0.0948	0.0136	3.598e-12	--	-0.091929	3.5079e-11	0.01733	0.841
rs56234850	17	45982882	G	A	0.0945	0.0137	4.652e-12	++	-0.091421	5.0271e-11	0.01367	0.8355
rs63750417	17	45983409	C	T	0.0945	0.0136	4.251e-12	++	-0.091617	4.0864e-11	0.01771	0.8415
rs62063786	17	45983657	G	A	0.0952	0.0136	2.912e-12	++	-0.092324	2.8543e-11	0.01733	0.841
rs62063787	17	45983670	T	C	-0.0948	0.0136	3.609e-12	--	-0.091923	3.5123e-11	0.01733	0.841
rs17651549	17	45983912	C	T	0.0932	0.0137	8.819e-12	++	-0.089942	1.0025e-10	0.01162	0.8318
rs62063788	17	45984330	C	T	0.091	0.0141	1.17e-10	++	-0.087883	1.0393e-09	0.01895	0.8433
rs62063789	17	45984532	T	C	-0.0914	0.0141	9.681e-11	--	-0.088221	8.9811e-10	0.01733	0.841
rs56363731	17	45984971	G	A	0.0913	0.0141	1.026e-10	++	-0.088092	9.5092e-10	0.01733	0.841
rs56240566	17	45985323	A	C	-0.0893	0.0142	3.578e-10	--	-0.085671	3.5854e-09	0.01349	0.8354
rs62063790	17	45985549	G	T	0.0908	0.0141	1.335e-10	++	-0.087523	1.2251e-09	0.01733	0.841
rs62063791	17	45985627	A	G	-0.0911	0.0141	1.119e-10	--	-0.08791	1.0353e-09	0.01733	0.841
rs1529534	17	45985774	A	G	-0.0911	0.0141	1.141e-10	--	-0.0878	1.0856e-09	0.01614	0.8391
rs17572795	17	45986027	G	A	0.0912	0.0141	1.062e-10	++	-0.088016	9.8172e-10	0.01733	0.841
rs17572823	17	45986197	T	C	-0.091	0.0141	1.188e-10	--	-0.087948	1.0109e-09	0.02053	0.8448
rs9901937	17	45986357	A	C	-0.0917	0.0142	1.145e-10	--	-0.088228	1.1845e-09	0.01398	0.837
rs17572851	17	45986400	A	G	-0.091	0.0141	1.185e-10	--	-0.087765	1.0941e-09	0.01733	0.841
rs62063792	17	45986421	A	G	-0.0913	0.0141	1.006e-10	--	-0.088133	9.3298e-10	0.0173	0.841
rs17572893	17	45986842	G	A	0.0914	0.0141	9.816e-11	++	-0.088208	9.1071e-10	0.01733	0.841
rs62063793	17	45986968	T	C	-0.0912	0.0141	1.095e-10	--	-0.087959	1.0117e-09	0.01733	0.841
rs1529535	17	45987393	A	C	-0.0867	0.0144	1.664e-09	--	-0.083155	1.4341e-08	0.01733	0.841
rs713522	17	45987897	T	C	-0.0573	0.0104	4.047e-08	--	-0.056321	1.1884e-07	0.1298	0.9219
rs10445371	17	45988044	G	A	0.0947	0.0136	3.676e-12	++	-0.091886	3.5787e-11	0.01733	0.841
rs919461	17	45988303	A	T	-0.0947	0.0136	3.691e-12	--	-0.091878	3.5928e-11	0.01733	0.841
rs919462	17	45988374	C	T	0.0949	0.0136	3.353e-12	++	-0.092069	3.2758e-11	0.01733	0.841
rs919464	17	45988535	C	T	0.0948	0.0136	3.514e-12	++	-0.091976	3.4268e-11	0.01733	0.841
rs62063794	17	45988722	T	A	0.0957	0.0137	2.476e-12	++	-0.092878	2.4443e-11	0.01733	0.841
rs112385572	17	45988806	A	G	-0.0948	0.0136	3.528e-12	--	-0.091968	3.4424e-11	0.01733	0.841
rs113134013	17	45989629	C	T	0.0958	0.0137	2.358e-12	++	-0.092975	2.3321e-11	0.01733	0.841
rs76357066	17	45989680	G	A	0.0948	0.0136	3.544e-12	++	-0.091959	3.4567e-11	0.01733	0.841
rs10445337	17	45990034	T	C	-0.0952	0.0136	2.845e-12	--	-0.09237	2.7911e-11	0.01733	0.841
rs79447161	17	45990142	A	G	-0.0956	0.0137	2.613e-12	--	-0.092771	2.577e-11	0.01733	0.841
rs17651754	17	45990180	T	C	-0.0948	0.0136	3.605e-12	--	-0.091925	3.5122e-11	0.01733	0.841
rs10445338	17	45990316	G	A	0.0949	0.0136	3.451e-12	++	-0.091851	3.629e-11	0.01476	0.8374
rs111652694	17	45990465	T	C	-0.0948	0.0136	3.649e-12	--	-0.091901	3.5552e-11	0.01733	0.841
rs75743061	17	45990746	C	G	-0.0914	0.0137	2.89e-11	--	-0.08836	2.6737e-10	0.01733	0.841
rs62063795	17	45990872	C	T	0.0948	0.0136	3.628e-12	++	-0.091957	3.531e-11	0.01733	0.841
rs62063796	17	45990923	G	A	0.0949	0.0136	3.444e-12	++	-0.092074	3.3591e-11	0.01733	0.841
rs62063797	17	45990928	G	C	0.0949	0.0136	3.377e-12	++	-0.0921	3.303e-11	0.01733	0.841
rs77290642	17	45991114	T	C	-0.0946	0.0136	3.977e-12	--	-0.09171	3.8619e-11	0.01733	0.841
rs76618565	17	45991115	G	A	0.0947	0.0136	3.902e-12	++	-0.091831	3.8004e-11	0.01733	0.841
rs62063798	17	45991177	G	A	0.0948	0.0136	3.657e-12	++	-0.091948	3.5685e-11	0.01733	0.841
rs1052551	17	45991558	G	A	0.0937	0.0137	7.566e-12	++	-0.090411	8.6109e-11	0.01181	0.8322
rs62063799	17	45991814	C	G	-0.0909	0.0138	4.297e-11	--	-0.087865	3.9322e-10	0.01759	0.8414
rs62063800	17	45991832	C	T	0.0945	0.0136	4.252e-12	++	-0.09151	4.3489e-11	0.01551	0.8387
rs62063801	17	45992010	G	T	0.0984	0.0155	1.945e-10	++	-0.094924	1.9985e-09	0.01759	0.8414
rs17651857	17	45992321	A	G	-0.0948	0.0136	3.665e-12	--	-0.091963	3.5466e-11	0.01759	0.8414
rs74759276	17	45992402	A	G	-0.0948	0.0136	3.611e-12	--	-0.09198	3.4988e-11	0.01759	0.8414
rs17651887	17	45992474	G	A	0.0948	0.0136	3.576e-12	++	-0.092012	3.4613e-11	0.01759	0.8414
rs78599197	17	45992604	C	G	-0.0948	0.0136	3.596e-12	--	-0.091988	3.4852e-11	0.01759	0.8414
rs62063842	17	45992745	G	C	0.0948	0.0136	3.647e-12	++	-0.09196	3.5316e-11	0.01759	0.8414
rs55662347	17	45993179	G	A	0.0949	0.0136	3.498e-12	++	-0.092043	3.3943e-11	0.01759	0.8414
rs2471737	17	45993217	A	G	-0.0575	0.0105	4.27e-08	--	-0.057449	7.8822e-08	0.2751	0.9431
rs55913645	17	45993590	T	A	0.0949	0.0136	3.53e-12	++	-0.092038	3.4177e-11	0.01759	0.8414
rs17573175	17	45993723	C	G	-0.0948	0.0136	3.595e-12	--	-0.091989	3.4838e-11	0.01759	0.8414
rs62063845	17	45993928	T	C	-0.0948	0.0136	3.564e-12	--	-0.092006	3.4568e-11	0.01759	0.8414
rs62063846	17	45994308	A	G	-0.0948	0.0136	3.603e-12	--	-0.092039	3.4175e-11	0.01834	0.8423
rs2435200	17	45994485	G	A	0.0594	0.0106	1.986e-08	++	-0.059335	3.7762e-08	0.2642	0.9413
rs55736025	17	45994651	C	A	0.0948	0.0136	3.708e-12	++	-0.091982	3.5123e-11	0.01834	0.8423
rs55886080	17	45994675	T	A	0.0948	0.0136	3.671e-12	++	-0.092002	3.4797e-11	0.01834	0.8423
rs75944932	17	45995057	A	C	-0.0918	0.0138	3.039e-11	--	-0.088854	2.7606e-10	0.01834	0.8423
rs17573245	17	45995488	T	C	-0.0948	0.0136	3.663e-12	--	-0.092065	3.3584e-11	0.01986	0.8445
rs17573266	17	45995515	C	G	-0.095	0.0136	3.279e-12	--	-0.092206	3.1721e-11	0.01772	0.8415
rs112572874	17	45995618	A	G	-0.0966	0.0137	1.555e-12	--	-0.093807	1.5249e-11	0.018	0.8419
rs17652036	17	45995661	G	A	0.0956	0.0136	2.436e-12	++	-0.092889	2.2712e-11	0.01943	0.8435
rs62063849	17	45995696	T	G	-0.0963	0.0136	1.644e-12	--	-0.093418	1.6934e-11	0.01631	0.84
rs17652066	17	45995779	G	C	0.0949	0.0136	3.584e-12	++	-0.092048	3.4441e-11	0.01787	0.8418
rs62063850	17	45996373	G	A	0.0943	0.0136	4.744e-12	++	-0.091476	4.4753e-11	0.01834	0.8423
rs1052553	17	45996523	A	G	-0.0945	0.0136	4.086e-12	--	-0.091847	3.6658e-11	0.02068	0.8455
rs17652121	17	45996607	T	C	-0.0953	0.0136	2.944e-12	--	-0.09248	2.8092e-11	0.01834	0.8423
rs62063851	17	45997069	C	G	-0.0954	0.0136	2.721e-12	--	-0.09261	2.6052e-11	0.01834	0.8423
rs62063852	17	45997215	A	G	-0.0951	0.0136	3.173e-12	--	-0.092331	3.0285e-11	0.01834	0.8423
rs62063853	17	45997247	A	G	-0.0947	0.0137	4.078e-12	--	-0.091939	3.8641e-11	0.01834	0.8423
rs62063854	17	45997253	G	A	0.0949	0.0137	3.867e-12	++	-0.092065	3.672e-11	0.01834	0.8423
rs2004673	17	45997733	T	C	-0.0954	0.0137	2.782e-12	--	-0.092757	2.5263e-11	0.02043	0.8448
rs2004674	17	45997744	A	T	-0.0954	0.0137	2.87e-12	--	-0.092695	2.6097e-11	0.02043	0.8448
rs62063855	17	45998169	T	C	-0.0953	0.0136	2.866e-12	--	-0.09264	2.5965e-11	0.02043	0.8448
rs1078269	17	45998471	T	C	-0.0905	0.0142	1.654e-10	--	-0.087422	1.4053e-09	0.02043	0.8448
rs1078268	17	45998535	A	G	-0.0941	0.0137	5.728e-12	--	-0.091389	5.1104e-11	0.02043	0.8448
rs62063856	17	45999100	A	G	-0.0948	0.0136	3.704e-12	--	-0.092097	3.3357e-11	0.02043	0.8448
rs62063857	17	45999299	A	G	-0.0945	0.0136	4.179e-12	--	-0.091766	3.7479e-11	0.02043	0.8448
rs79959255	17	46000342	G	T	0.0944	0.0136	4.591e-12	++	-0.091661	4.1045e-11	0.02043	0.8448
rs56301633	17	46000484	G	A	0.0871	0.0143	1.103e-09	++	-0.083806	8.9051e-09	0.02043	0.8448
rs56108300	17	46000485	T	A	0.0912	0.0142	1.256e-10	++	-0.088163	1.0788e-09	0.02043	0.8448
rs62063859	17	46001250	G	A	0.0945	0.0136	4.238e-12	++	-0.091815	3.8021e-11	0.02043	0.8448
rs62064660	17	46001466	G	A	0.0955	0.0137	2.862e-12	++	-0.092804	2.6052e-11	0.02043	0.8448
rs62064661	17	46001526	G	A	0.0946	0.0136	4.108e-12	++	-0.091877	3.6887e-11	0.02043	0.8448
rs17573447	17	46002201	C	T	0.0947	0.0137	4.388e-12	++	-0.092033	3.7792e-11	0.02233	0.8469
rs62064662	17	46002355	A	G	-0.0944	0.0136	4.518e-12	--	-0.091749	3.9221e-11	0.02173	0.8462
rs62064663	17	46002673	T	G	-0.0953	0.0137	3.666e-12	--	-0.092531	3.4149e-11	0.01929	0.8434
rs113894932	17	46003042	G	C	0.086	0.014	8.776e-10	++	-0.082679	7.2899e-09	0.01834	0.8422
rs8070723	17	46003698	A	G	-0.0869	0.0131	3.419e-11	--	-0.08565	1.5064e-10	0.07683	0.8884
rs17573509	17	46003858	G	A	0.0947	0.0149	1.977e-10	++	-0.091168	1.9776e-09	0.01638	0.8395
rs62064664	17	46004096	T	C	-0.0941	0.0137	6.334e-12	--	-0.091144	6.2689e-11	0.01638	0.8395
rs62064665	17	46004161	T	C	-0.0939	0.0137	6.863e-12	--	-0.090969	6.7634e-11	0.01638	0.8395
rs111324579	17	46004815	A	G	-0.0938	0.0137	7.356e-12	--	-0.090897	7.0178e-11	0.01745	0.8409
rs113201171	17	46004883	A	T	-0.0936	0.0137	8.167e-12	--	-0.090966	6.8844e-11	0.02243	0.8464
rs112310745	17	46005066	G	A	0.097	0.0156	4.583e-10	++	-0.093263	4.7579e-09	0.01638	0.8395
rs74450848	17	46005075	T	C	-0.0965	0.0156	5.707e-10	--	-0.092774	5.8885e-09	0.01638	0.8395
rs74846646	17	46005080	G	A	0.0966	0.0156	5.426e-10	++	-0.092904	5.6078e-09	0.01638	0.8395
rs62064666	17	46005148	T	C	-0.0944	0.0137	5.472e-12	--	-0.09156	5.137e-11	0.01844	0.8423
rs62064667	17	46005162	A	T	-0.0954	0.0137	3.665e-12	--	-0.092591	3.5008e-11	0.01844	0.8423
rs17573593	17	46005237	A	C	-0.0942	0.0137	5.744e-12	--	-0.091405	5.3934e-11	0.01844	0.8423
rs62064668	17	46005615	G	A	0.0954	0.0137	3.479e-12	++	-0.092631	3.3164e-11	0.01844	0.8423
rs17573607	17	46005715	G	A	0.0938	0.0137	7.287e-12	++	-0.090875	6.9231e-11	0.01781	0.8419
rs17652337	17	46005957	C	T	0.0928	0.0137	1.445e-11	++	-0.089938	1.284e-10	0.01979	0.8439
rs1991556	17	46006036	G	A	0.0913	0.0143	1.535e-10	++	-0.087714	1.6188e-09	0.01288	0.834
rs113316734	17	46006791	T	C	-0.0936	0.0157	2.346e-09	--	-0.089878	2.1175e-08	0.01994	0.8443
rs74829364	17	46007167	T	C	-0.0901	0.0138	7.519e-11	--	-0.087174	6.1832e-10	0.02146	0.8458
rs62064669	17	46007310	C	T	0.0941	0.0137	6.171e-12	++	-0.091418	5.3705e-11	0.02146	0.8458
rs78962882	17	46007478	G	C	0.0941	0.0137	6.201e-12	++	-0.091408	5.4009e-11	0.02146	0.8458
rs78136862	17	46008377	T	C	-0.0932	0.0137	1.058e-11	--	-0.090478	9.0038e-11	0.0218	0.8461
rs62064670	17	46008486	T	A	0.0941	0.0137	6.159e-12	++	-0.091422	5.3607e-11	0.02146	0.8458
rs62064671	17	46008734	T	C	-0.0942	0.0137	6.005e-12	--	-0.091473	5.2314e-11	0.02146	0.8458
rs62064672	17	46009155	G	A	0.0941	0.0137	6.226e-12	++	-0.0914	5.4174e-11	0.02146	0.8458
rs62064674	17	46011406	C	A	0.094	0.0137	6.458e-12	++	-0.091326	5.6181e-11	0.02146	0.8458
rs62064675	17	46011560	C	T	0.095	0.0137	3.941e-12	++	-0.092321	3.4668e-11	0.02146	0.8458
rs17652449	17	46011571	G	C	0.0903	0.0138	5.529e-11	++	-0.087425	4.5668e-10	0.02146	0.8458
rs76723223	17	46011742	T	C	-0.095	0.0137	4.342e-12	--	-0.092332	3.8203e-11	0.02146	0.8458
rs733966	17	46012197	C	T	0.0942	0.0137	5.782e-12	++	-0.091556	5.0339e-11	0.02146	0.8458
rs733967	17	46012324	T	C	-0.0932	0.0137	1.06e-11	--	-0.090456	9.1023e-11	0.02146	0.8458
rs733968	17	46012349	C	T	0.0933	0.0137	1.015e-11	++	-0.090545	8.7395e-11	0.02146	0.8458
rs733969	17	46012361	G	A	0.0943	0.0137	5.641e-12	++	-0.091547	5.0418e-11	0.02043	0.8448
rs4283261	17	46012555	C	T	0.0941	0.0137	6.217e-12	++	-0.091403	5.4061e-11	0.02146	0.8458
rs75666751	17	46012782	A	C	-0.093	0.0138	1.409e-11	--	-0.09024	1.2086e-10	0.02146	0.8458
rs4306559	17	46012870	T	C	-0.0942	0.0137	5.778e-12	--	-0.091551	5.0443e-11	0.02146	0.8458
rs747152	17	46012973	T	C	-0.0936	0.0137	7.961e-12	--	-0.090889	6.8823e-11	0.02146	0.8458
rs12150254	17	46013089	T	C	-0.0941	0.0137	6.131e-12	--	-0.091431	5.3417e-11	0.02146	0.8458
rs12150506	17	46013170	G	A	0.0906	0.0142	1.665e-10	++	-0.087604	1.3817e-09	0.02146	0.8458
rs12150260	17	46013172	T	G	-0.0981	0.0155	2.674e-10	--	-0.094839	2.4753e-09	0.02146	0.8458
rs12150170	17	46013280	A	G	-0.0943	0.0137	5.689e-12	--	-0.091576	4.9667e-11	0.02146	0.8458
rs12150515	17	46013319	G	T	0.0942	0.0137	5.937e-12	++	-0.091496	5.1703e-11	0.02146	0.8458
rs62062266	17	46013338	A	G	-0.0941	0.0137	6.089e-12	--	-0.091445	5.3003e-11	0.02146	0.8458
rs17573858	17	46013430	T	C	-0.0941	0.0137	6.035e-12	--	-0.091463	5.2536e-11	0.02146	0.8458
rs62062267	17	46013488	C	T	0.0941	0.0137	6.153e-12	++	-0.091456	5.2637e-11	0.02217	0.8466
rs62062268	17	46013492	C	T	0.0942	0.0137	5.769e-12	++	-0.091554	5.0272e-11	0.02146	0.8458
rs62062269	17	46013726	G	C	0.0942	0.0137	5.861e-12	++	-0.091522	5.1081e-11	0.02146	0.8458
rs62062270	17	46013829	T	C	-0.0936	0.0137	8.244e-12	--	-0.090748	7.52e-11	0.01908	0.8429
rs75534191	17	46014358	G	A	0.0941	0.0137	6.134e-12	++	-0.09143	5.3358e-11	0.02146	0.8458
rs9891103	17	46014520	C	T	0.0763	0.0127	1.841e-09	++	-0.076587	3.5033e-09	0.2601	0.9328
rs62062271	17	46014622	T	C	-0.0987	0.0147	2.117e-11	--	-0.094913	3.5899e-10	0.009458	0.8459
rs62062272	17	46014742	T	C	-0.0972	0.0156	4.193e-10	--	-0.093709	4.0741e-09	0.01885	0.8425
rs12150469	17	46015131	T	C	-0.0941	0.0137	6.12e-12	--	-0.091441	5.3232e-11	0.02146	0.8458
rs12149995	17	46015435	G	A	0.0935	0.0137	8.416e-12	++	-0.090776	7.2564e-11	0.02146	0.8458
rs62062274	17	46015953	G	A	0.0945	0.0137	4.996e-12	++	-0.091701	4.6631e-11	0.01878	0.8429
rs62062275	17	46016130	A	G	-0.0943	0.0137	5.587e-12	--	-0.091488	5.2011e-11	0.01878	0.8429
rs62062276	17	46016261	A	G	-0.0944	0.0137	5.489e-12	--	-0.091543	5.1172e-11	0.01878	0.8429
rs62062277	17	46016387	T	G	-0.0983	0.0157	3.731e-10	--	-0.094761	3.7057e-09	0.01878	0.8429
rs62062278	17	46016494	A	G	-0.0943	0.0137	5.652e-12	--	-0.091626	4.9254e-11	0.02162	0.8461
rs62062279	17	46016598	T	C	-0.0979	0.0155	2.902e-10	--	-0.094426	2.8622e-09	0.01878	0.8429
rs62062280	17	46016627	C	T	0.0982	0.0155	2.543e-10	++	-0.094809	2.4571e-09	0.01979	0.8441
rs62062281	17	46016746	A	G	-0.0942	0.0137	5.88e-12	--	-0.091385	5.475e-11	0.01878	0.8429
rs62062282	17	46017008	A	G	-0.0943	0.0137	5.568e-12	--	-0.091495	5.1909e-11	0.01878	0.8429
rs17652502	17	46017105	G	A	0.0907	0.0142	1.602e-10	++	-0.087554	1.4193e-09	0.01878	0.8429
rs2316948	17	46017301	C	G	-0.0945	0.0137	5.139e-12	--	-0.091663	4.7962e-11	0.01878	0.8429
rs62062283	17	46017689	C	A	0.0933	0.0138	1.325e-11	++	-0.090452	1.2196e-10	0.01878	0.8429
rs111976319	17	46017969	C	A	0.0955	0.0137	2.946e-12	++	-0.09264	2.876e-11	0.01788	0.8424
rs58879558	17	46018101	T	C	-0.0884	0.0129	7.099e-12	--	-0.085883	6.5207e-11	0.0211	0.8584
rs62062284	17	46018204	G	A	0.0943	0.0137	5.552e-12	++	-0.091501	5.1745e-11	0.01878	0.8429
rs62062285	17	46018295	T	G	-0.0944	0.0137	5.326e-12	--	-0.091591	4.9714e-11	0.01878	0.8429
rs62062286	17	46019120	C	T	0.0941	0.0137	6.204e-12	++	-0.091195	6.007e-11	0.01721	0.841
rs62062287	17	46019175	T	G	-0.1036	0.0184	1.89e-08	--	-0.099655	1.6956e-07	0.02677	0.8521
rs62062288	17	46019187	G	A	0.0933	0.0145	1.387e-10	++	-0.090025	1.269e-09	0.01882	0.8424
rs62062289	17	46019869	G	C	0.094	0.0137	6.486e-12	++	-0.091266	5.8856e-11	0.01973	0.8441
rs76159289	17	46021495	G	T	0.0988	0.0156	2.163e-10	++	-0.09553	2.0078e-09	0.02175	0.8463
rs78590209	17	46021496	A	G	-0.0917	0.0142	1.062e-10	--	-0.0887	8.9192e-10	0.02175	0.8463
rs17652520	17	46021601	G	A	0.0897	0.0142	2.328e-10	++	-0.086358	2.214e-09	0.01564	0.8391
rs17573907	17	46021716	C	T	0.0944	0.0137	5.529e-12	++	-0.091608	5.0474e-11	0.01973	0.8441
rs62062290	17	46021763	C	A	0.0945	0.0137	5.464e-12	++	-0.091702	4.9912e-11	0.01973	0.8441
rs55726761	17	46022303	G	A	0.093	0.0138	1.449e-11	++	-0.090123	1.2951e-10	0.01973	0.8441
rs62062292	17	46022443	A	C	-0.0942	0.0137	5.885e-12	--	-0.091463	5.356e-11	0.01973	0.8441
rs77747656	17	46022461	C	G	-0.0943	0.0137	5.809e-12	--	-0.091489	5.2891e-11	0.01973	0.8441
rs62062293	17	46023187	C	A	0.0943	0.0137	5.632e-12	++	-0.091558	5.1365e-11	0.01973	0.8441
rs62062294	17	46023300	A	C	-0.0941	0.0137	6.279e-12	--	-0.091338	5.6986e-11	0.01973	0.8441
rs62062295	17	46023540	A	G	-0.0945	0.0137	5.181e-12	--	-0.09172	4.7386e-11	0.01973	0.8441
rs62062296	17	46023550	C	T	0.0943	0.0137	5.766e-12	++	-0.091504	5.2557e-11	0.01973	0.8441
rs62062297	17	46023638	A	G	-0.0944	0.0137	5.378e-12	--	-0.091645	4.8995e-11	0.01973	0.8441
rs9468	17	46024197	T	C	-0.0916	0.0137	2.175e-11	--	-0.088496	2.1119e-10	0.01569	0.8387
rs8712	17	46024505	A	G	-0.0913	0.0137	2.783e-11	--	-0.08842	2.4242e-10	0.01937	0.8427
rs1052587	17	46025238	T	C	-0.0938	0.0137	6.548e-12	--	-0.091069	5.9166e-11	0.01973	0.8441
rs1052590	17	46025272	A	G	-0.0942	0.0137	5.987e-12	--	-0.091441	5.4485e-11	0.01973	0.8441
rs1052594	17	46025323	G	C	0.0944	0.0137	5.459e-12	++	-0.091621	4.9804e-11	0.01973	0.8441
rs17574040	17	46025499	A	C	-0.0943	0.0137	5.554e-12	--	-0.09158	5.0643e-11	0.01973	0.8441
rs16940799	17	46025567	T	C	-0.0933	0.0137	9.891e-12	--	-0.090564	8.6519e-11	0.02061	0.8445
rs7687	17	46025930	T	C	-0.0934	0.0137	9.728e-12	--	-0.09058	8.7388e-11	0.01973	0.8441
rs17652748	17	46026250	C	T	0.0942	0.0137	6.132e-12	++	-0.091356	5.6847e-11	0.0189	0.8431
rs75010486	17	46026459	T	C	-0.0933	0.0137	1.129e-11	--	-0.0905	1.0158e-10	0.01973	0.8441
rs16940806	17	46026460	G	A	0.0936	0.0137	9.69e-12	++	-0.090827	8.7334e-11	0.01973	0.8441
rs2158257	17	46026977	A	C	-0.0944	0.0137	5.518e-12	--	-0.091593	5.0301e-11	0.01973	0.8441
rs17574228	17	46027143	T	C	-0.0943	0.0137	5.744e-12	--	-0.091512	5.2223e-11	0.01973	0.8441
rs78681971	17	46028853	C	T	0.0942	0.0137	6.306e-12	++	-0.09155	5.3248e-11	0.02295	0.8474
rs79772576	17	46028854	A	G	-0.0941	0.0137	6.429e-12	--	-0.091511	5.4227e-11	0.02295	0.8474
rs78229689	17	46029440	G	A	0.0933	0.0137	1.104e-11	++	-0.090642	9.197e-11	0.02295	0.8474
rs7350928	17	46030734	C	T	0.094	0.0137	6.62e-12	++	-0.091388	5.5669e-11	0.02295	0.8474
rs17574361	17	46030836	A	G	-0.0951	0.0137	4.21e-12	--	-0.092501	3.6204e-11	0.0227	0.8472
rs17652961	17	46030989	G	A	0.094	0.0137	6.615e-12	++	-0.091396	5.5653e-11	0.02295	0.8474
rs34579536	17	46031540	A	G	-0.0938	0.0137	7.153e-12	--	-0.091142	5.996e-11	0.02295	0.8474
rs17574425	17	46031822	C	G	-0.0951	0.0137	4.188e-12	--	-0.092511	3.5798e-11	0.02295	0.8474
rs55881134	17	46031882	G	A	0.0942	0.0137	6.002e-12	++	-0.09158	5.0612e-11	0.02295	0.8474
rs1076222	17	46032403	C	G	-0.0931	0.0137	1.112e-11	--	-0.090668	8.4208e-11	0.02772	0.8518
rs7350980	17	46032905	G	A	0.077	0.0127	1.477e-09	++	-0.078243	1.7804e-09	0.4422	0.9533
rs36076725	17	46033166	G	A	0.0939	0.0137	6.962e-12	++	-0.091273	5.8549e-11	0.02295	0.8474
rs35833914	17	46033175	G	A	0.094	0.0137	6.567e-12	++	-0.091398	5.5186e-11	0.02295	0.8474
rs4597358	17	46033304	C	G	-0.0765	0.0127	1.743e-09	--	-0.077706	2.1057e-09	0.4422	0.9533
rs77009866	17	46033522	A	T	-0.0941	0.0137	6.213e-12	--	-0.09151	5.2281e-11	0.02295	0.8474
rs62062321	17	46033743	A	G	-0.0941	0.0137	6.277e-12	--	-0.091375	5.5792e-11	0.02051	0.8448
rs17574604	17	46034247	A	G	-0.0941	0.0137	6.19e-12	--	-0.091397	5.5182e-11	0.02051	0.8448
rs17653162	17	46034461	C	A	0.0941	0.0137	6.387e-12	++	-0.09134	5.6761e-11	0.02051	0.8448
rs62062322	17	46035019	A	G	-0.0941	0.0137	6.362e-12	--	-0.091348	5.6555e-11	0.02051	0.8448
rs17653193	17	46035075	G	A	0.0932	0.0137	9.735e-12	++	-0.090439	8.5589e-11	0.02051	0.8448
rs17653211	17	46035272	T	C	-0.094	0.0137	6.598e-12	--	-0.091274	5.8584e-11	0.02051	0.8448
rs17653255	17	46035377	C	A	0.0942	0.0137	6.07e-12	++	-0.091443	5.409e-11	0.02051	0.8448
rs62062323	17	46035858	C	T	0.0979	0.0156	3.507e-10	++	-0.094147	3.7461e-09	0.01578	0.8384
rs4608377	17	46035993	T	C	-0.094	0.0137	6.68e-12	--	-0.091249	5.9324e-11	0.02051	0.8448
rs12185225	17	46036125	T	C	-0.0942	0.0137	5.936e-12	--	-0.091488	5.286e-11	0.02051	0.8448
rs12150438	17	46036597	C	T	0.094	0.0137	6.595e-12	++	-0.091275	5.8559e-11	0.02051	0.8448
rs12150162	17	46036852	T	C	-0.0941	0.0137	6.405e-12	--	-0.091328	5.6992e-11	0.02051	0.8448
rs62062324	17	46036996	A	T	-0.0986	0.0156	2.562e-10	--	-0.095202	2.4386e-09	0.02051	0.8448
rs62062325	17	46036998	C	A	0.0986	0.0156	2.524e-10	++	-0.09524	2.4035e-09	0.02051	0.8448
rs62062133	17	46037006	T	C	-0.0997	0.0156	1.759e-10	--	-0.096392	1.7003e-09	0.02051	0.8448
rs62062134	17	46037066	A	C	-0.0939	0.0137	6.829e-12	--	-0.091198	6.0661e-11	0.02051	0.8448
rs17574796	17	46037708	T	C	-0.094	0.0137	6.752e-12	--	-0.091221	6.0016e-11	0.02051	0.8448
rs17574824	17	46037741	C	T	0.094	0.0137	6.755e-12	++	-0.09122	6.0037e-11	0.02051	0.8448
rs12185243	17	46037985	T	C	-0.0943	0.0137	5.907e-12	--	-0.091549	5.261e-11	0.02051	0.8448
rs8077487	17	46038074	T	C	-0.0761	0.0127	2.094e-09	--	-0.077309	2.5172e-09	0.4448	0.9537
rs11079729	17	46038203	C	A	0.0942	0.0137	6.026e-12	++	-0.091445	5.3753e-11	0.02051	0.8448
rs12150542	17	46038364	G	A	0.094	0.0137	6.692e-12	++	-0.091239	5.9468e-11	0.02051	0.8448
rs12150090	17	46038520	C	T	0.094	0.0137	6.686e-12	++	-0.091241	5.9471e-11	0.02051	0.8448
rs41437445	17	46038872	G	A	0.094	0.0137	6.657e-12	++	-0.091256	5.9084e-11	0.02051	0.8448
rs62062136	17	46038946	T	C	-0.0938	0.0137	7.331e-12	--	-0.091054	6.4967e-11	0.02051	0.8448
rs7221390	17	46039584	T	G	-0.076	0.0127	2.1e-09	--	-0.077302	2.5251e-09	0.4448	0.9537
rs34043286	17	46039753	A	G	-0.0938	0.0137	6.954e-12	--	-0.091085	6.1607e-11	0.02051	0.8448
rs10514897	17	46040031	A	G	-0.094	0.0137	6.532e-12	--	-0.091288	5.8097e-11	0.02051	0.8448
rs62062137	17	46041482	G	A	0.0946	0.0137	5.094e-12	++	-0.091867	4.5606e-11	0.02051	0.8448
rs41382552	17	46041633	A	G	-0.094	0.0137	6.637e-12	--	-0.091262	5.8987e-11	0.02051	0.8448
rs55893711	17	46041954	C	T	0.0926	0.0137	1.499e-11	++	-0.089607	1.4535e-10	0.01626	0.8393
rs56406462	17	46042108	T	C	-0.0989	0.0156	2.072e-10	--	-0.095594	1.9856e-09	0.02044	0.8447
rs10514898	17	46042270	A	C	-0.0943	0.0137	5.78e-12	--	-0.091539	5.1673e-11	0.02044	0.8447
rs41374248	17	46043076	A	G	-0.0942	0.0137	5.907e-12	--	-0.091495	5.2686e-11	0.02044	0.8447
rs79252344	17	46043242	A	G	-0.0943	0.0137	5.768e-12	--	-0.091543	5.1608e-11	0.02044	0.8447
rs41399444	17	46044103	C	T	0.0906	0.0142	1.65e-10	++	-0.087535	1.4024e-09	0.02044	0.8447
rs77768866	17	46044551	C	T	0.0908	0.0142	1.567e-10	++	-0.087727	1.3366e-09	0.02044	0.8447
rs62063665	17	46044979	A	G	-0.0987	0.0157	3.059e-10	--	-0.095288	2.9248e-09	0.02044	0.8447
rs62063666	17	46044982	C	T	0.0985	0.0157	3.334e-10	++	-0.095809	2.4364e-09	0.0341	0.8573
rs62063667	17	46044988	A	G	-0.0996	0.0157	2.145e-10	--	-0.096241	2.0757e-09	0.02044	0.8447
rs62063668	17	46045118	C	T	0.0905	0.0142	1.835e-10	++	-0.087287	1.6135e-09	0.01888	0.8428
rs62063669	17	46045260	C	A	0.0975	0.0155	3.337e-10	++	-0.094101	3.1405e-09	0.02044	0.8447
rs77105679	17	46045530	G	A	0.0974	0.0156	4.316e-10	++	-0.093931	4.0494e-09	0.02044	0.8447
rs62063670	17	46045882	T	C	-0.0943	0.0137	5.878e-12	--	-0.09136	5.6667e-11	0.01745	0.8411
rs74571696	17	46046319	G	A	0.0942	0.0137	6.173e-12	++	-0.091359	5.6547e-11	0.01931	0.8432
rs79698033	17	46046351	C	T	0.0942	0.0137	5.91e-12	++	-0.091349	5.6845e-11	0.01745	0.8411
rs79065019	17	46047169	T	C	-0.0941	0.0137	6.228e-12	--	-0.091224	5.9939e-11	0.01745	0.8411
rs112578465	17	46047700	C	T	0.0943	0.0137	5.559e-12	++	-0.09146	5.3691e-11	0.01745	0.8411
rs62063672	17	46047922	A	G	-0.0983	0.0157	3.555e-10	--	-0.094635	3.6434e-09	0.01759	0.8414
rs62063673	17	46048118	T	G	-0.0942	0.0137	5.952e-12	--	-0.091322	5.7307e-11	0.01745	0.8411
rs12150336	17	46048338	C	T	0.0949	0.0137	4.443e-12	++	-0.09183	4.6442e-11	0.01491	0.8375
rs12150570	17	46048852	G	A	0.0944	0.0137	5.339e-12	++	-0.091548	5.156e-11	0.01745	0.8411
rs7218319	17	46048999	C	T	0.0767	0.0127	1.514e-09	++	-0.077588	2.2144e-09	0.3578	0.9445
rs62063675	17	46049209	C	T	0.097	0.0157	6.205e-10	++	-0.093311	6.2622e-09	0.01745	0.8411
rs113434679	17	46049399	C	A	0.0888	0.0155	9.59e-09	++	-0.08447	8.2225e-08	0.01226	0.814
rs74977736	17	46049611	G	C	0.0945	0.0137	5.226e-12	++	-0.09161	5.055e-11	0.01745	0.8411
rs12150447	17	46050759	A	C	-0.0943	0.0137	5.704e-12	--	-0.091408	5.5039e-11	0.01745	0.8411
rs12150064	17	46051041	C	A	0.0942	0.0137	6.048e-12	++	-0.091296	5.8142e-11	0.01745	0.8411
rs17653836	17	46051510	T	A	0.095	0.0137	4.272e-12	++	-0.092112	4.1549e-11	0.01745	0.8411
rs17575423	17	46051887	T	C	-0.0945	0.0137	5.196e-12	--	-0.09166	5.0272e-11	0.01745	0.8411
rs62063676	17	46052434	G	A	0.0943	0.0137	5.754e-12	++	-0.091435	5.5496e-11	0.01745	0.8411
rs62063677	17	46052519	C	T	0.0947	0.0137	4.792e-12	++	-0.091804	4.6503e-11	0.01745	0.8411
rs62063678	17	46052583	C	G	-0.0923	0.0147	3.049e-10	--	-0.088898	2.8625e-09	0.01745	0.8411
rs79649865	17	46053221	T	G	-0.0946	0.0137	5.008e-12	--	-0.091728	4.8495e-11	0.01745	0.8411
rs75546272	17	46053302	T	A	0.0934	0.0158	3.168e-09	++	-0.089465	3.034e-08	0.01745	0.8411
rs111853996	17	46053512	A	G	-0.0946	0.0137	5.092e-12	--	-0.091688	4.9296e-11	0.01745	0.8411
rs112674766	17	46053558	A	T	-0.0943	0.0137	5.965e-12	--	-0.091277	5.9874e-11	0.01601	0.8392
rs112074397	17	46053656	T	C	-0.0946	0.0137	5.091e-12	--	-0.091682	4.9322e-11	0.01745	0.8411
rs62063680	17	46054193	C	A	0.0945	0.0137	5.274e-12	++	-0.091617	5.0965e-11	0.01745	0.8411
rs62063681	17	46054226	A	G	-0.0944	0.0137	5.411e-12	--	-0.091559	5.2282e-11	0.01745	0.8411
rs62063682	17	46054256	G	A	0.0952	0.0137	3.69e-12	++	-0.092342	3.6074e-11	0.01745	0.8411
rs62063683	17	46054351	G	A	0.0945	0.0137	5.263e-12	++	-0.091615	5.0919e-11	0.01745	0.8411
rs79180862	17	46054432	C	T	0.0946	0.0137	5.096e-12	++	-0.09168	4.9341e-11	0.01745	0.8411
rs62063684	17	46054903	T	C	-0.0944	0.0138	7.04e-12	--	-0.091481	6.7945e-11	0.01745	0.8411
rs62063685	17	46055013	A	G	-0.091	0.0142	1.482e-10	--	-0.087736	1.3603e-09	0.01745	0.8411
rs62063686	17	46055092	G	A	0.0982	0.0155	2.621e-10	++	-0.094665	2.6958e-09	0.01745	0.8411
rs62063687	17	46055226	A	G	-0.0946	0.0137	5.042e-12	--	-0.091708	4.8741e-11	0.01745	0.8411
rs62060760	17	46055521	C	T	0.0943	0.0138	7.018e-12	++	-0.09138	6.7573e-11	0.01745	0.8411
rs17575437	17	46055665	T	A	0.0945	0.0137	5.18e-12	++	-0.091647	5.0121e-11	0.01745	0.8411
rs17653889	17	46055704	A	T	-0.0945	0.0137	5.17e-12	--	-0.091651	5.0031e-11	0.01745	0.8411
rs17653906	17	46055776	G	A	0.0945	0.0137	5.393e-12	++	-0.091572	5.2052e-11	0.01745	0.8411
rs62060761	17	46055796	A	C	-0.0945	0.0137	5.161e-12	--	-0.091661	4.9899e-11	0.01745	0.8411
rs62060762	17	46056030	G	A	0.0945	0.0137	5.259e-12	++	-0.091324	5.8726e-11	0.01278	0.8341
rs62060763	17	46056037	T	C	-0.0946	0.0137	5.067e-12	--	-0.091399	5.6692e-11	0.01278	0.8341
rs111259120	17	46056168	C	T	0.0946	0.0137	4.989e-12	++	-0.091723	4.8367e-11	0.01745	0.8411
rs62060764	17	46056267	A	G	-0.0944	0.0137	5.667e-12	--	-0.091472	5.4684e-11	0.01745	0.8411
rs62060765	17	46056282	A	C	-0.0943	0.0137	5.89e-12	--	-0.091394	5.6762e-11	0.01745	0.8411
rs17575507	17	46056729	A	G	-0.0944	0.0137	5.495e-12	--	-0.091479	5.4346e-11	0.01663	0.8401
rs876944	17	46057025	G	T	0.0945	0.0137	5.221e-12	++	-0.091631	5.0524e-11	0.01745	0.8411
rs62060767	17	46057544	G	A	0.0955	0.0137	3.562e-12	++	-0.092605	3.4961e-11	0.01745	0.8411
rs62060768	17	46057618	G	A	0.0946	0.0137	4.996e-12	++	-0.09172	4.8451e-11	0.01745	0.8411
rs62060769	17	46057660	G	C	0.0945	0.0137	5.201e-12	++	-0.091639	5.0329e-11	0.01745	0.8411
rs1107820	17	46057993	T	C	-0.0945	0.0137	5.313e-12	--	-0.091596	5.1377e-11	0.01745	0.8411
rs17575556	17	46058461	G	A	0.0943	0.0137	5.709e-12	++	-0.091457	5.5064e-11	0.01745	0.8411
rs17653998	17	46058619	A	G	-0.0944	0.0137	5.605e-12	--	-0.091488	5.4158e-11	0.01745	0.8411
rs111372048	17	46059211	A	C	-0.0944	0.0137	5.514e-12	--	-0.091521	5.3309e-11	0.01745	0.8411
rs62060785	17	46059268	G	A	0.0946	0.0137	4.883e-12	++	-0.091766	4.7277e-11	0.01745	0.8411
rs62060786	17	46059397	C	T	0.0946	0.0137	4.91e-12	++	-0.091755	4.7593e-11	0.01745	0.8411
rs62060787	17	46059437	G	T	0.0946	0.0137	4.947e-12	++	-0.09174	4.7941e-11	0.01745	0.8411
rs41384744	17	46059704	A	G	-0.09	0.0139	8.854e-11	--	-0.086858	7.9971e-10	0.01745	0.8411
rs55714296	17	46059823	A	T	-0.0953	0.0137	3.941e-12	--	-0.092402	3.8502e-11	0.01745	0.8411
rs55690782	17	46059945	G	A	0.0946	0.0137	5.038e-12	++	-0.091703	4.8769e-11	0.01745	0.8411
rs62060790	17	46060310	A	T	-0.0988	0.0156	2.236e-10	--	-0.095208	2.3146e-09	0.01745	0.8411
rs62060791	17	46060312	G	A	0.0985	0.0156	2.608e-10	++	-0.094605	3.0042e-09	0.01382	0.8357
rs17654016	17	46060559	T	C	-0.0945	0.0137	5.274e-12	--	-0.09163	5.0928e-11	0.01745	0.8411
rs7220752	17	46060835	T	C	-0.0762	0.0127	1.92e-09	--	-0.077104	2.785e-09	0.3627	0.945
rs2316951	17	46061717	G	C	0.0945	0.0137	5.31e-12	++	-0.091483	5.4173e-11	0.01551	0.8384
rs2316952	17	46061824	G	C	0.0948	0.0137	4.518e-12	++	-0.091815	4.6332e-11	0.01551	0.8384
rs17575683	17	46062296	C	T	0.0943	0.0138	7.001e-12	++	-0.09127	7.1401e-11	0.01551	0.8384
rs2316953	17	46062975	G	A	0.0937	0.0137	8.721e-12	++	-0.090646	8.7977e-11	0.01551	0.8384
rs2838	17	46063981	A	G	-0.0927	0.0138	1.862e-11	--	-0.089577	1.849e-10	0.01551	0.8384
rs12150127	17	46064366	G	A	0.0949	0.0137	4.43e-12	++	-0.091867	4.551e-11	0.01551	0.8384
rs62060792	17	46064589	T	A	0.0946	0.0137	5.142e-12	++	-0.091554	5.2607e-11	0.01551	0.8384
rs76307183	17	46064755	G	A	0.0945	0.0137	5.249e-12	++	-0.091519	5.3565e-11	0.01551	0.8384
rs77184207	17	46064966	T	G	-0.0935	0.0159	3.901e-09	--	-0.089378	3.9588e-08	0.01551	0.8384
rs76682988	17	46064968	G	T	0.0923	0.0159	6.885e-09	++	-0.088047	6.8499e-08	0.01551	0.8384
rs62060793	17	46065061	A	G	-0.0948	0.0137	4.445e-12	--	-0.091854	4.5597e-11	0.01551	0.8384
rs62060794	17	46065200	C	T	0.0944	0.0137	5.826e-12	++	-0.09127	6.2709e-11	0.01364	0.8351
rs62060795	17	46065297	C	T	0.0948	0.0137	4.805e-12	++	-0.091555	5.4969e-11	0.01222	0.833
rs17575773	17	46065513	C	T	0.0948	0.0137	4.529e-12	++	-0.09181	4.6532e-11	0.01551	0.8384
rs62060796	17	46065663	G	T	0.0905	0.0139	6.459e-11	++	-0.087316	6.1984e-10	0.01551	0.8384
rs62060797	17	46065978	G	A	0.0951	0.0137	3.911e-12	++	-0.092111	4.0337e-11	0.01551	0.8384
rs12150344	17	46066118	G	A	0.0948	0.0137	4.486e-12	++	-0.091829	4.6087e-11	0.01551	0.8384
rs62060798	17	46066786	T	C	-0.0947	0.0137	4.872e-12	--	-0.091831	4.6076e-11	0.01829	0.8421
rs62060799	17	46066885	G	T	0.0949	0.0137	4.263e-12	++	-0.091938	4.3791e-11	0.01551	0.8384
rs17575822	17	46066979	A	G	-0.0947	0.0137	4.69e-12	--	-0.091746	4.8136e-11	0.01551	0.8384
rs17575850	17	46067021	C	A	0.0948	0.0137	4.527e-12	++	-0.091817	4.6515e-11	0.01551	0.8384
rs17659731	17	46067268	G	A	0.0951	0.0137	3.971e-12	++	-0.092087	4.0855e-11	0.01551	0.8384
rs75641221	17	46068007	T	C	-0.0949	0.0137	4.355e-12	--	-0.091908	4.4761e-11	0.01551	0.8384
rs62060800	17	46068226	A	G	-0.0948	0.0137	4.536e-12	--	-0.091813	4.6616e-11	0.01551	0.8384
rs62060801	17	46068494	A	G	-0.0948	0.0137	4.521e-12	--	-0.09182	4.643e-11	0.01551	0.8384
rs62060802	17	46068970	A	C	-0.0951	0.0137	3.89e-12	--	-0.092091	4.1173e-11	0.01463	0.8371
rs75975083	17	46068991	T	C	-0.0952	0.0137	3.82e-12	--	-0.092121	4.0535e-11	0.01463	0.8371
rs77950913	17	46069085	T	C	-0.0951	0.0137	3.849e-12	--	-0.092106	4.0838e-11	0.01463	0.8371
rs79782347	17	46069201	T	C	-0.0952	0.0137	3.803e-12	--	-0.09213	4.0382e-11	0.01463	0.8371
rs56318865	17	46070045	G	A	0.094	0.0137	7.398e-12	++	-0.09095	7.7023e-11	0.01463	0.8371
rs56041778	17	46070145	G	C	0.0942	0.0137	6.882e-12	++	-0.091097	7.1867e-11	0.01463	0.8371
rs55947022	17	46070208	G	A	0.0942	0.0137	7.007e-12	++	-0.091092	7.3223e-11	0.01463	0.8371
rs55929190	17	46070233	G	C	0.0944	0.0137	6.313e-12	++	-0.091304	6.6163e-11	0.01463	0.8371
rs56323408	17	46070355	C	T	0.0945	0.0137	5.821e-12	++	-0.09152	5.8515e-11	0.01605	0.8392
rs55831516	17	46070901	C	T	0.0943	0.0137	6.457e-12	++	-0.091233	6.7464e-11	0.01463	0.8371
rs62060809	17	46071247	G	A	0.0953	0.0137	3.602e-12	++	-0.092239	3.8232e-11	0.01463	0.8371
rs62060810	17	46071308	A	G	-0.0952	0.0137	3.678e-12	--	-0.092197	3.9014e-11	0.01463	0.8371
rs1117253	17	46071931	A	C	-0.0939	0.0137	7.709e-12	--	-0.090841	8.0234e-11	0.01463	0.8371
rs12150625	17	46072082	C	G	-0.0948	0.0137	4.665e-12	--	-0.091751	4.916e-11	0.01463	0.8371
rs12150627	17	46072171	C	G	-0.0951	0.0137	3.97e-12	--	-0.092044	4.2037e-11	0.01463	0.8371
rs12150628	17	46072215	C	T	0.0953	0.0137	3.532e-12	++	-0.092272	3.7477e-11	0.01463	0.8371
rs12150611	17	46072375	G	A	0.0951	0.0137	3.929e-12	++	-0.092058	4.1666e-11	0.01463	0.8371
rs74850776	17	46072676	T	C	-0.0959	0.0137	2.549e-12	--	-0.092923	2.7346e-11	0.01463	0.8371
rs974295	17	46072786	A	T	-0.0952	0.0137	3.799e-12	--	-0.092132	4.0219e-11	0.01463	0.8371
rs974294	17	46072797	T	G	-0.0995	0.0156	1.671e-10	--	-0.095744	1.9023e-09	0.01463	0.8371
rs974293	17	46072867	G	A	0.0951	0.0137	3.837e-12	++	-0.092112	4.0633e-11	0.01463	0.8371
rs974292	17	46073098	T	C	-0.0953	0.0137	3.552e-12	--	-0.092267	3.7737e-11	0.01463	0.8371
rs974291	17	46073114	A	T	-0.0952	0.0137	3.676e-12	--	-0.092198	3.9002e-11	0.01463	0.8371
rs12150551	17	46073554	T	C	-0.0952	0.0137	3.779e-12	--	-0.092063	4.1614e-11	0.01353	0.8356
rs12150558	17	46073790	T	C	-0.0943	0.0137	6.491e-12	--	-0.091216	6.796e-11	0.01463	0.8371
rs9907738	17	46074180	T	G	-0.0768	0.0127	1.464e-09	--	-0.077537	2.255e-09	0.3366	0.9421
rs62060812	17	46074301	A	G	-0.0949	0.0137	4.331e-12	--	-0.091869	4.5703e-11	0.01463	0.8371
rs62060834	17	46074331	A	T	-0.0953	0.0138	4.445e-12	--	-0.09223	4.7239e-11	0.01463	0.8371
rs62060835	17	46075024	C	T	0.0952	0.0137	3.775e-12	++	-0.09212	4.0413e-11	0.0144	0.8369
rs62060836	17	46075081	G	A	0.0952	0.0137	3.724e-12	++	-0.092172	3.9515e-11	0.01463	0.8371
rs62060837	17	46075394	T	G	-0.0995	0.0156	1.796e-10	--	-0.095782	2.0514e-09	0.01463	0.8371
rs62060838	17	46075778	A	G	-0.0952	0.0137	3.709e-12	--	-0.09218	3.9358e-11	0.01463	0.8371
rs62060839	17	46075861	A	G	-0.0951	0.0137	3.868e-12	--	-0.092096	4.098e-11	0.01463	0.8371
rs62060840	17	46075892	A	G	-0.0954	0.0137	3.439e-12	--	-0.092325	3.6623e-11	0.01463	0.8371
rs62060841	17	46076020	A	T	-0.0952	0.0137	3.746e-12	--	-0.092189	3.9196e-11	0.0151	0.8379
rs62060842	17	46076241	T	A	0.0945	0.0137	5.77e-12	++	-0.091136	6.8313e-11	0.0111	0.8308
rs62060843	17	46076260	C	T	0.0916	0.0138	3.282e-11	++	-0.088342	3.2921e-10	0.01463	0.8371
rs62060844	17	46076470	C	T	0.0974	0.0158	6.484e-10	++	-0.093425	7.1597e-09	0.01463	0.8371
rs74825921	17	46076543	A	G	-0.0983	0.0158	4.622e-10	--	-0.094356	5.1712e-09	0.01463	0.8371
rs76154201	17	46076667	T	C	-0.0985	0.0157	3.454e-10	--	-0.094611	3.8831e-09	0.01463	0.8371
rs75530705	17	46076682	C	T	0.0982	0.0158	4.605e-10	++	-0.094326	5.1608e-09	0.01463	0.8371
rs112197756	17	46076739	A	G	-0.0948	0.0138	5.954e-12	--	-0.091726	6.2881e-11	0.01463	0.8371
rs62060845	17	46077027	A	G	-0.0953	0.0137	3.648e-12	--	-0.09222	3.8739e-11	0.01463	0.8371
rs62060846	17	46077095	A	C	-0.0952	0.0137	3.81e-12	--	-0.092158	4.0396e-11	0.01463	0.8371
rs74481389	17	46077241	T	C	-0.0952	0.0137	3.718e-12	--	-0.092318	3.6958e-11	0.0168	0.8401
rs62060847	17	46077580	C	T	0.0953	0.0137	3.494e-12	++	-0.092306	3.7145e-11	0.01463	0.8371
rs55972730	17	46078341	C	T	0.0953	0.0137	3.633e-12	++	-0.092228	3.8562e-11	0.01463	0.8371
rs2066899	17	46078366	C	T	0.0769	0.0127	1.298e-09	++	-0.077706	1.9966e-09	0.3373	0.9422
rs2316954	17	46078801	G	A	0.0991	0.0156	1.924e-10	++	-0.095374	2.1821e-09	0.01463	0.8371
rs1987152	17	46078814	A	G	-0.0996	0.0156	1.659e-10	--	-0.095842	1.8934e-09	0.01463	0.8371
rs1987151	17	46078815	T	A	0.0996	0.0156	1.659e-10	++	-0.095842	1.8933e-09	0.01463	0.8371
rs17659881	17	46080231	A	G	-0.096	0.0137	2.816e-12	--	-0.092954	3.0158e-11	0.0147	0.8372
rs78938131	17	46080256	T	G	-0.0949	0.0138	5.177e-12	--	-0.091873	5.4433e-11	0.01476	0.8373
rs62060850	17	46080616	A	T	-0.095	0.0137	4.055e-12	--	-0.092016	4.2757e-11	0.01476	0.8373
rs1476554	17	46081736	C	T	0.0942	0.0137	6.767e-12	++	-0.091146	7.045e-11	0.01476	0.8373
rs77138434	17	46082189	C	A	0.0951	0.0137	4.039e-12	++	-0.092024	4.2593e-11	0.01476	0.8373
rs111913701	17	46082265	T	G	-0.0952	0.0137	3.827e-12	--	-0.092132	4.0401e-11	0.01476	0.8373
rs111519055	17	46082306	A	G	-0.0951	0.0137	3.953e-12	--	-0.092067	4.1687e-11	0.01476	0.8373
rs77925835	17	46082329	C	T	0.095	0.0137	4.193e-12	++	-0.091949	4.4136e-11	0.01476	0.8373
rs17659953	17	46082359	C	T	0.0951	0.0137	3.963e-12	++	-0.092062	4.1819e-11	0.01476	0.8373
rs17576165	17	46082483	T	C	-0.096	0.0137	2.736e-12	--	-0.093009	2.9298e-11	0.01476	0.8373
rs17576200	17	46082622	G	A	0.0949	0.0137	4.322e-12	++	-0.091888	4.5429e-11	0.01476	0.8373
rs62060852	17	46082684	G	A	0.0942	0.0137	6.677e-12	++	-0.090844	7.84e-11	0.0112	0.8309
rs62060853	17	46083226	G	A	0.095	0.0137	4.122e-12	++	-0.091983	4.3455e-11	0.01476	0.8373
rs17660017	17	46083308	G	C	0.0951	0.0137	3.953e-12	++	-0.092067	4.1684e-11	0.01476	0.8373
rs55987700	17	46083780	T	G	-0.0985	0.0156	2.539e-10	--	-0.09439	3.1771e-09	0.01161	0.8319
rs113788190	17	46083936	A	G	-0.0952	0.0137	3.723e-12	--	-0.092088	4.1405e-11	0.01318	0.8347
rs112364920	17	46083994	A	T	-0.0951	0.0137	3.982e-12	--	-0.092059	4.1996e-11	0.01476	0.8373
rs80028338	17	46084104	A	C	-0.0974	0.0147	3.265e-11	--	-0.093977	3.5786e-10	0.01476	0.8373
rs62060855	17	46084494	C	T	0.095	0.0137	4.083e-12	++	-0.091996	4.295e-11	0.01476	0.8373
rs62060856	17	46084509	A	C	-0.0914	0.0142	1.219e-10	--	-0.088023	1.216e-09	0.01476	0.8373
rs2316955	17	46084619	T	G	-0.0951	0.0137	4.037e-12	--	-0.092025	4.2581e-11	0.01476	0.8373
rs17660065	17	46084918	T	C	-0.0953	0.0137	3.596e-12	--	-0.092257	3.8029e-11	0.01476	0.8373
rs8080583	17	46085231	C	A	0.0769	0.0127	1.312e-09	++	-0.077593	2.1149e-09	0.3186	0.94
rs55864131	17	46086045	T	C	-0.095	0.0137	4.069e-12	--	-0.091973	4.3601e-11	0.0142	0.8364
rs62060858	17	46086724	G	C	0.0951	0.0137	3.944e-12	++	-0.092029	4.239e-11	0.0142	0.8364
rs62060859	17	46086767	G	A	0.0953	0.0137	3.514e-12	++	-0.092267	3.7875e-11	0.0142	0.8364
rs55692232	17	46086957	G	A	0.095	0.0137	4.167e-12	++	-0.091925	4.4631e-11	0.0142	0.8364
rs3912063	17	46087683	A	G	-0.093	0.0138	1.398e-11	--	-0.089548	1.6333e-10	0.01078	0.8301
rs3912062	17	46087703	A	G	-0.0899	0.0138	8.111e-11	--	-0.086626	8.0107e-10	0.0142	0.8364
rs3912061	17	46087732	C	T	0.0905	0.0139	6.32e-11	++	-0.087223	6.302e-10	0.0142	0.8364
rs3912060	17	46088069	C	T	0.0952	0.0137	3.964e-12	++	-0.092121	4.262e-11	0.0142	0.8364
rs55955207	17	46088228	C	A	0.1009	0.0157	1.166e-10	++	-0.097102	1.3759e-09	0.0142	0.8364
rs17660132	17	46088437	T	C	-0.0951	0.0137	4.118e-12	--	-0.092006	4.4225e-11	0.0142	0.8364
rs74348235	17	46088486	A	G	-0.095	0.0137	4.185e-12	--	-0.091929	4.482e-11	0.0142	0.8364
rs62061764	17	46088831	A	G	-0.0949	0.0137	4.498e-12	--	-0.09179	4.8787e-11	0.01376	0.8355
rs17660167	17	46088945	C	T	0.0952	0.0137	3.865e-12	++	-0.092121	4.1543e-11	0.0142	0.8364
rs17660228	17	46089134	G	A	0.0953	0.0137	3.716e-12	++	-0.092225	4.0036e-11	0.0142	0.8364
rs17660251	17	46089280	C	T	0.0949	0.0137	4.522e-12	++	-0.091805	4.8334e-11	0.0142	0.8364
rs62061766	17	46090098	G	A	0.095	0.0137	4.148e-12	++	-0.091947	4.4409e-11	0.0142	0.8364
rs79923630	17	46090295	G	T	0.095	0.0137	4.327e-12	++	-0.091894	4.6326e-11	0.0142	0.8364
rs62061767	17	46090363	A	G	-0.095	0.0137	4.204e-12	--	-0.09192	4.5036e-11	0.0142	0.8364
rs111364350	17	46091142	C	T	0.0953	0.0137	3.561e-12	++	-0.092293	3.7694e-11	0.01473	0.8373
rs2097760	17	46091311	A	G	-0.077	0.0127	1.29e-09	--	-0.077561	2.132e-09	0.3099	0.9389
rs62061772	17	46092071	T	C	-0.0951	0.0137	4.137e-12	--	-0.092056	4.3744e-11	0.01473	0.8373
rs111970616	17	46092215	T	C	-0.0957	0.0137	2.978e-12	--	-0.092649	3.1773e-11	0.01469	0.8372
rs17660337	17	46092239	T	C	-0.0955	0.0137	3.291e-12	--	-0.092534	3.4146e-11	0.01551	0.8384
rs62061788	17	46092393	G	A	0.0954	0.0137	3.717e-12	++	-0.092354	3.9405e-11	0.01473	0.8373
rs62061789	17	46092403	C	T	0.0953	0.0137	3.785e-12	++	-0.092311	4.0155e-11	0.01473	0.8373
rs112596352	17	46092872	G	A	0.0949	0.0137	4.483e-12	++	-0.092022	4.3781e-11	0.01731	0.8408
rs17660398	17	46093246	C	T	0.0942	0.0137	7.047e-12	++	-0.09105	7.4264e-11	0.01428	0.8363
rs62061791	17	46093658	T	C	-0.0938	0.0137	8.292e-12	--	-0.090748	8.5993e-11	0.01473	0.8373
rs62061792	17	46094188	G	A	0.0946	0.0137	5.571e-12	++	-0.091481	5.8869e-11	0.01441	0.8367
rs17576695	17	46094961	T	A	0.0952	0.0137	3.978e-12	++	-0.092128	4.2008e-11	0.01473	0.8373
rs77044307	17	46095042	C	G	-0.0943	0.0137	6.696e-12	--	-0.091196	6.9926e-11	0.01473	0.8373
rs75412750	17	46095407	C	T	0.0945	0.0137	5.811e-12	++	-0.091408	6.0807e-11	0.01473	0.8373
rs62061795	17	46095813	C	A	0.0939	0.0137	8.225e-12	++	-0.090777	8.5356e-11	0.01473	0.8373
rs17576709	17	46095990	C	G	-0.0951	0.0137	4.066e-12	--	-0.092046	4.2896e-11	0.01473	0.8373
rs62061796	17	46096042	G	A	0.096	0.0137	2.801e-12	++	-0.092985	3.0021e-11	0.01473	0.8373
rs62061801	17	46096869	A	G	-0.0994	0.0156	1.74e-10	--	-0.095857	1.8056e-09	0.01761	0.8412
rs62061802	17	46096985	T	A	0.0949	0.0137	4.503e-12	++	-0.092001	4.3561e-11	0.01757	0.8412
rs62061803	17	46097147	C	A	0.0947	0.0137	4.798e-12	++	-0.09187	4.6327e-11	0.01761	0.8412
rs55900347	17	46098726	G	A	0.095	0.0137	4.255e-12	++	-0.09215	4.1242e-11	0.01761	0.8412
rs55825513	17	46098849	G	A	0.0985	0.0156	2.516e-10	++	-0.094903	2.5859e-09	0.01753	0.8411
rs62061807	17	46099731	C	T	0.0925	0.0157	4.157e-09	++	-0.088742	3.6778e-08	0.02019	0.8445
rs62061808	17	46099971	C	T	0.0893	0.0142	3.602e-10	++	-0.086008	3.2241e-09	0.01747	0.8411
rs17660464	17	46100627	C	A	0.0948	0.0137	4.712e-12	++	-0.091899	4.6216e-11	0.01702	0.8404
rs17576779	17	46100906	C	T	0.0949	0.0137	4.485e-12	++	-0.091973	4.4088e-11	0.01702	0.8404
rs17660488	17	46100971	T	C	-0.0948	0.0137	4.554e-12	--	-0.091942	4.4716e-11	0.01702	0.8404
rs62061809	17	46101473	T	C	-0.0949	0.0137	4.307e-12	--	-0.092	4.3538e-11	0.01618	0.8395
rs62061810	17	46101518	G	A	0.0952	0.0137	3.828e-12	++	-0.092237	3.8802e-11	0.01618	0.8395
rs111957446	17	46102357	T	C	-0.099	0.0156	2.03e-10	--	-0.095311	2.1877e-09	0.01618	0.8395
rs112102887	17	46102383	G	A	0.0948	0.0137	4.715e-12	++	-0.091818	4.7512e-11	0.01618	0.8395
rs112893440	17	46102603	G	A	0.0949	0.0137	4.394e-12	++	-0.09196	4.4388e-11	0.01618	0.8395
rs17576842	17	46102626	A	G	-0.0949	0.0137	4.407e-12	--	-0.091954	4.4454e-11	0.01618	0.8395
rs62061811	17	46102807	T	G	-0.0952	0.0137	3.862e-12	--	-0.09228	3.8052e-11	0.01702	0.8404
rs17576870	17	46103076	A	G	-0.0952	0.0137	3.885e-12	--	-0.092089	4.2386e-11	0.01378	0.8357
rs17660595	17	46103588	A	G	-0.0951	0.0137	3.964e-12	--	-0.092221	3.9085e-11	0.01702	0.8404
rs62061812	17	46103631	C	T	0.0949	0.0137	4.472e-12	++	-0.091985	4.3866e-11	0.01702	0.8404
rs62061813	17	46103752	G	A	0.0907	0.0142	1.7e-10	++	-0.087461	1.5737e-09	0.01702	0.8404
rs111952388	17	46104088	C	T	0.0945	0.0137	5.525e-12	++	-0.091565	5.4036e-11	0.01702	0.8404
rs62061814	17	46104142	T	G	-0.0945	0.0137	5.389e-12	--	-0.091574	5.3817e-11	0.01621	0.8393
rs62061815	17	46104315	A	G	-0.0946	0.0137	5.184e-12	--	-0.091681	5.0759e-11	0.01702	0.8404
rs17576954	17	46104567	T	C	-0.0949	0.0137	4.697e-12	--	-0.091888	4.8623e-11	0.01527	0.838
rs62061816	17	46104970	C	A	0.0949	0.0137	4.433e-12	++	-0.092009	4.3567e-11	0.01702	0.8404
rs62061817	17	46105340	A	G	-0.0951	0.0137	4.086e-12	--	-0.092224	4.0296e-11	0.01702	0.8404
rs17576989	17	46106250	C	A	0.0949	0.0137	4.491e-12	++	-0.09197	4.4171e-11	0.01702	0.8404
rs79923708	17	46106424	G	A	0.0945	0.0137	5.281e-12	++	-0.091618	5.1647e-11	0.01702	0.8404
rs79346219	17	46107009	A	G	-0.0946	0.0137	5.414e-12	--	-0.091898	4.8644e-11	0.02027	0.8442
rs73984689	17	46107038	G	A	0.0963	0.0136	1.536e-12	++	-0.093415	1.6956e-11	0.0151	0.8414
rs111295615	17	46107062	T	C	-0.0945	0.0137	5.786e-12	--	-0.09169	5.2404e-11	0.01972	0.8433
rs76761511	17	46107879	C	A	0.0953	0.0137	3.578e-12	++	-0.092476	3.4652e-11	0.01778	0.8414
rs62061821	17	46108689	G	A	0.0917	0.0139	3.563e-11	++	-0.088684	3.2711e-10	0.01778	0.8414
rs16940904	17	46108697	C	T	0.0763	0.0127	1.9e-09	++	-0.077063	2.8651e-09	0.3469	0.9433
rs17577024	17	46108886	G	A	0.0951	0.0137	3.93e-12	++	-0.092275	3.799e-11	0.01778	0.8414
rs17577052	17	46108935	T	C	-0.0948	0.0137	4.661e-12	--	-0.091938	4.4886e-11	0.01778	0.8414
rs77635460	17	46109227	T	C	-0.0947	0.0137	4.96e-12	--	-0.091846	4.6993e-11	0.01824	0.8419
rs62061822	17	46109528	A	C	-0.0939	0.0137	8.135e-12	--	-0.09098	7.7189e-11	0.01778	0.8414
rs9303525	17	46109891	A	G	-0.0771	0.0127	1.163e-09	--	-0.078039	1.679e-09	0.3623	0.945
rs17577094	17	46110126	A	G	-0.0944	0.0137	5.053e-12	--	-0.09158	4.8362e-11	0.01768	0.8412
rs17577159	17	46111111	T	G	-0.0946	0.0137	5.152e-12	--	-0.092088	4.185e-11	0.02501	0.8493
rs62061823	17	46111279	C	T	0.0946	0.0137	5.216e-12	++	-0.092063	4.2366e-11	0.02501	0.8493
rs17660865	17	46112042	T	C	-0.0944	0.0137	5.876e-12	--	-0.091848	4.7618e-11	0.02501	0.8493
rs112480703	17	46112433	T	C	-0.0989	0.0157	2.963e-10	--	-0.095829	2.5177e-09	0.02581	0.8502
rs78929339	17	46112544	A	G	-0.0946	0.0138	6.117e-12	--	-0.092022	4.9608e-11	0.02501	0.8493
rs17660907	17	46113719	G	A	0.0946	0.0137	5.355e-12	++	-0.092042	4.3402e-11	0.02501	0.8493
rs17660936	17	46113793	C	T	0.0946	0.0137	5.323e-12	++	-0.092054	4.3154e-11	0.02501	0.8493
rs62061847	17	46114316	G	A	0.0947	0.0137	5.304e-12	++	-0.091859	5.0529e-11	0.01781	0.8407
rs17577313	17	46114469	A	G	-0.0944	0.0137	5.967e-12	--	-0.091822	4.8335e-11	0.02496	0.8492
rs4548919	17	46115029	G	T	0.0946	0.0138	6.359e-12	++	-0.092149	4.9492e-11	0.02703	0.851
rs17661027	17	46115731	C	A	0.0944	0.0137	6.344e-12	++	-0.091833	5.2192e-11	0.02411	0.8481
rs17661045	17	46116786	T	A	0.0947	0.0137	4.964e-12	++	-0.092279	3.8725e-11	0.02703	0.851
rs17577447	17	46117015	T	A	0.0947	0.0137	5.111e-12	++	-0.092252	3.982e-11	0.02703	0.851
rs62061850	17	46117153	T	C	-0.0948	0.0137	4.792e-12	--	-0.092395	3.7406e-11	0.02703	0.851
rs111880194	17	46117255	C	G	-0.0948	0.0137	4.861e-12	--	-0.092392	3.7997e-11	0.02703	0.851
rs10514901	17	46117369	G	T	0.095	0.0137	4.456e-12	++	-0.092548	3.4918e-11	0.02703	0.851
rs17577496	17	46117469	T	C	-0.095	0.0137	4.556e-12	--	-0.092568	3.5719e-11	0.02703	0.851
rs62061851	17	46117525	C	T	0.0952	0.0137	3.991e-12	++	-0.092783	3.1278e-11	0.02703	0.851
rs62061852	17	46118058	A	C	-0.0951	0.0137	4.301e-12	--	-0.092626	3.3676e-11	0.02703	0.851
rs17661141	17	46118649	C	G	-0.0946	0.0137	5.575e-12	--	-0.092063	4.5773e-11	0.02424	0.8482
rs62061853	17	46118759	T	C	-0.0949	0.0137	4.819e-12	--	-0.092406	3.8295e-11	0.02613	0.8502
rs1468240	17	46119081	T	A	0.0918	0.0139	3.337e-11	++	-0.08925	2.5124e-10	0.02703	0.851
rs113909426	17	46119456	G	A	0.095	0.0137	4.358e-12	++	-0.092612	3.42e-11	0.02703	0.851
rs111678697	17	46119666	T	C	-0.095	0.0137	4.493e-12	--	-0.09257	3.5154e-11	0.02703	0.851
rs4383188	17	46120237	T	C	-0.0911	0.0136	2.196e-11	--	-0.087583	2.6686e-10	0.01011	0.8329
rs1966345	17	46120440	T	C	-0.0946	0.0137	5.711e-12	--	-0.092167	4.3462e-11	0.02835	0.8522
rs62061854	17	46120714	C	T	0.095	0.0137	4.448e-12	++	-0.092584	3.4849e-11	0.02703	0.851
rs3087534	17	46121440	T	C	-0.0944	0.0137	5.988e-12	--	-0.091983	4.6556e-11	0.02703	0.851
rs62061855	17	46122304	G	A	0.0994	0.0156	1.835e-10	++	-0.096465	1.5272e-09	0.02703	0.851
rs62061858	17	46122667	T	C	-0.1011	0.0157	1.079e-10	--	-0.097799	1.0736e-09	0.01993	0.8438
rs112560196	17	46122712	A	T	-0.0951	0.0137	4.241e-12	--	-0.092556	3.5951e-11	0.02309	0.8472
rs75652502	17	46123144	C	A	0.0951	0.0137	4.213e-12	++	-0.092531	3.5764e-11	0.02309	0.8472
rs62061859	17	46123743	C	G	-0.0949	0.0137	4.91e-12	--	-0.092237	4.1845e-11	0.02273	0.8469
rs55802590	17	46123978	G	C	0.0947	0.0137	5.279e-12	++	-0.092076	4.4487e-11	0.02309	0.8472
rs56257094	17	46124301	G	A	0.0947	0.0137	5.283e-12	++	-0.092075	4.483e-11	0.02284	0.847
rs55672516	17	46124314	A	C	-0.0947	0.0137	5.399e-12	--	-0.092075	4.5546e-11	0.02309	0.8472
rs112073200	17	46124425	G	C	0.0946	0.0137	5.75e-12	++	-0.091954	4.839e-11	0.02309	0.8472
rs62063163	17	46124499	C	T	0.0948	0.0137	5.122e-12	++	-0.092156	4.3236e-11	0.02309	0.8472
rs62063165	17	46124781	A	G	-0.0947	0.0137	5.262e-12	--	-0.092237	4.1469e-11	0.02653	0.8506
rs62063166	17	46124865	A	G	-0.0939	0.0137	7.996e-12	--	-0.091381	6.2418e-11	0.02653	0.8506
rs55669501	17	46125198	G	A	0.0948	0.0137	4.985e-12	++	-0.09227	4.1065e-11	0.0243	0.8484
rs55686102	17	46125242	C	T	0.0944	0.0137	6.37e-12	++	-0.09191	5.0365e-11	0.02607	0.8501
rs55885063	17	46125586	C	G	-0.0945	0.0137	6.003e-12	--	-0.091983	4.7166e-11	0.02653	0.8506
rs56273589	17	46125765	C	G	-0.0945	0.0137	5.731e-12	--	-0.092077	4.5141e-11	0.02653	0.8506
rs62063171	17	46125945	C	T	0.0946	0.0137	5.773e-12	++	-0.092161	4.422e-11	0.02791	0.8518
rs62063172	17	46126000	T	C	-0.0949	0.0137	4.996e-12	--	-0.0924	3.9455e-11	0.02653	0.8506
rs76380490	17	46126047	C	T	0.0949	0.0137	4.713e-12	++	-0.092479	3.7211e-11	0.02653	0.8506
rs77095128	17	46126938	T	G	-0.0954	0.0138	4.265e-12	--	-0.092913	3.3872e-11	0.02653	0.8506
rs113638513	17	46127383	A	G	-0.0943	0.0137	6.599e-12	--	-0.091823	5.1731e-11	0.02653	0.8506
rs17577650	17	46128134	A	G	-0.0946	0.0137	5.674e-12	--	-0.092136	4.47e-11	0.02653	0.8506
rs1122381	17	46128473	A	G	-0.0938	0.0138	9.374e-12	--	-0.091259	7.2913e-11	0.02653	0.8506
rs1122380	17	46128713	C	T	0.0936	0.0138	1.013e-11	++	-0.0911	7.8656e-11	0.02653	0.8506
rs62063200	17	46129116	C	T	0.0945	0.0137	6.122e-12	++	-0.091988	4.8147e-11	0.02653	0.8506
rs10514903	17	46129280	C	G	-0.0949	0.0137	4.903e-12	--	-0.092438	3.878e-11	0.02653	0.8506
rs17661348	17	46129700	A	G	-0.0946	0.0137	5.747e-12	--	-0.09211	4.5279e-11	0.02653	0.8506
rs17661385	17	46130412	A	G	-0.095	0.0137	4.849e-12	--	-0.092499	3.8353e-11	0.02653	0.8506
rs10514904	17	46130521	C	T	0.0939	0.0137	8.313e-12	++	-0.091447	6.3389e-11	0.02784	0.8518
rs17661428	17	46130778	C	G	-0.0934	0.0138	1.115e-11	--	-0.090597	9.7432e-11	0.02056	0.8442
rs17577877	17	46130852	A	G	-0.0945	0.0137	5.93e-12	--	-0.092244	4.2919e-11	0.03119	0.8545
rs6503457	17	46130946	G	T	0.0715	0.0131	4.608e-08	++	-0.072356	6.5224e-08	0.384	0.9474
rs8070942	17	46131308	G	T	0.077	0.0127	1.388e-09	++	-0.078196	1.7576e-09	0.4186	0.951
rs62063202	17	46131579	C	T	0.0949	0.0137	5.003e-12	++	-0.092358	4.0121e-11	0.0257	0.8498
rs62063203	17	46131947	T	C	-0.0955	0.0138	3.951e-12	--	-0.093067	3.1955e-11	0.0257	0.8498
rs111724389	17	46131998	G	A	0.0947	0.0137	5.368e-12	++	-0.092151	4.4701e-11	0.02371	0.8479
rs112401617	17	46132108	A	T	-0.0912	0.0138	4.434e-11	--	-0.0885	3.3915e-10	0.0257	0.8498
rs17577954	17	46132262	T	C	-0.0951	0.0137	4.497e-12	--	-0.092638	3.6219e-11	0.0257	0.8498
rs55780786	17	46132509	T	C	-0.0949	0.0137	4.912e-12	--	-0.092453	3.94e-11	0.0257	0.8498
rs56119705	17	46132619	T	C	-0.0947	0.0137	5.429e-12	--	-0.092199	4.3412e-11	0.0257	0.8498
rs17577975	17	46133076	C	T	0.0943	0.0137	6.589e-12	++	-0.091824	5.2758e-11	0.02547	0.8495
rs7207582	17	46133567	A	G	-0.0768	0.0127	1.45e-09	--	-0.077826	1.9552e-09	0.3914	0.9482
rs12150087	17	46133622	C	G	-0.0945	0.0137	6.012e-12	--	-0.091986	4.8027e-11	0.0257	0.8498
rs62063207	17	46134536	A	G	-0.0947	0.0137	5.485e-12	--	-0.092172	4.3908e-11	0.0257	0.8498
rs10221243	17	46134944	G	A	0.0769	0.0127	1.37e-09	++	-0.077919	1.8711e-09	0.3857	0.9476
rs9915547	17	46135416	T	C	-0.0747	0.0126	3.419e-09	--	-0.075747	4.3999e-09	0.4163	0.9512
rs12150320	17	46135838	C	T	0.0914	0.0142	1.35e-10	++	-0.088608	1.0355e-09	0.0258	0.8499
rs2532316	17	46136346	G	A	0.0921	0.0142	9.989e-11	++	-0.089001	8.669e-10	0.0203	0.8443
rs2696605	17	46136555	A	C	-0.0982	0.0156	2.952e-10	--	-0.094849	2.7323e-09	0.02139	0.8455
rs2532315	17	46136568	G	A	0.0982	0.0156	2.944e-10	++	-0.094982	2.5946e-09	0.02363	0.8481
rs2696604	17	46136728	A	G	-0.0918	0.0142	1.116e-10	--	-0.08881	9.4117e-10	0.02139	0.8455
rs740711	17	46137448	G	A	0.0995	0.0156	1.67e-10	++	-0.096257	1.5714e-09	0.02139	0.8455
rs740710	17	46137449	C	G	-0.0917	0.0142	1.166e-10	--	-0.088711	9.8187e-10	0.02139	0.8455
rs2696603	17	46138457	A	G	-0.0917	0.0142	1.175e-10	--	-0.088695	9.8891e-10	0.02139	0.8455
rs2696601	17	46138792	T	C	-0.0987	0.0156	2.408e-10	--	-0.095701	1.9621e-09	0.02761	0.8515
rs2696600	17	46138860	A	G	-0.0914	0.0142	1.377e-10	--	-0.088598	1.0312e-09	0.02695	0.8508
rs2532314	17	46139746	G	T	0.0905	0.0143	2.248e-10	++	-0.087311	1.954e-09	0.01907	0.8423
rs2696599	17	46139860	A	G	-0.0887	0.0144	8.065e-10	--	-0.085473	6.6135e-09	0.02053	0.8442
rs2532313	17	46139927	G	A	0.0917	0.0142	1.188e-10	++	-0.088553	1.0695e-09	0.01848	0.8418
rs1918799	17	46140876	C	T	0.091	0.0143	1.84e-10	++	-0.087884	1.5582e-09	0.02053	0.8442
rs1819040	17	46142465	T	A	0.0952	0.0136	2.988e-12	++	-0.092712	2.5902e-11	0.02375	0.8517
rs1528075	17	46143088	T	G	-0.0918	0.0143	1.175e-10	--	-0.088752	1.0075e-09	0.02053	0.8442
rs2532309	17	46143419	G	A	0.0998	0.0156	1.524e-10	++	-0.096492	1.4662e-09	0.02053	0.8442
rs2696594	17	46143424	A	G	-0.0995	0.0156	1.763e-10	--	-0.096122	1.6898e-09	0.02053	0.8442
rs2532308	17	46143576	G	A	0.0911	0.0143	1.751e-10	++	-0.087997	1.4864e-09	0.02053	0.8442
rs62063212	17	46143676	C	T	0.1007	0.0157	1.482e-10	++	-0.097414	1.444e-09	0.02053	0.8442
rs2532307	17	46143984	G	A	0.0953	0.0137	4.099e-12	++	-0.092568	3.6874e-11	0.02053	0.8442
rs2696590	17	46144236	G	C	0.0914	0.0142	1.398e-10	++	-0.088319	1.1926e-09	0.02053	0.8442
rs1406074	17	46144701	T	G	-0.0918	0.0142	1.172e-10	--	-0.088716	1.0049e-09	0.02053	0.8442
rs1918798	17	46144969	G	A	0.0919	0.0142	1.104e-10	++	-0.088802	9.6974e-10	0.01955	0.8431
rs2532305	17	46145694	G	A	0.0914	0.0142	1.409e-10	++	-0.088335	1.187e-09	0.02113	0.845
rs1918797	17	46145877	G	A	0.0915	0.0142	1.354e-10	++	-0.088038	1.3489e-09	0.01482	0.8373
rs1918796	17	46146021	T	C	-0.0915	0.0142	1.335e-10	--	-0.088429	1.1399e-09	0.02053	0.8442
rs1918795	17	46147320	A	T	-0.0917	0.0142	1.208e-10	--	-0.088606	1.0571e-09	0.01965	0.8432
rs2696586	17	46147868	T	C	-0.0989	0.0156	2.238e-10	--	-0.09553	2.1247e-09	0.02053	0.8442
rs1406071	17	46148119	T	C	-0.0916	0.0142	1.271e-10	--	-0.088462	1.1233e-09	0.01915	0.8427
rs1406070	17	46148436	C	T	0.0915	0.0142	1.333e-10	++	-0.088432	1.1393e-09	0.02053	0.8442
rs2696585	17	46148664	G	A	0.0918	0.0143	1.357e-10	++	-0.088643	1.221e-09	0.01863	0.8423
rs2532304	17	46148760	A	C	-0.0872	0.0144	1.445e-09	--	-0.08389	1.1598e-08	0.02053	0.8442
rs2696582	17	46149195	T	G	-0.098	0.0156	3.264e-10	--	-0.094583	3.0633e-09	0.02053	0.8442
rs2696581	17	46149820	G	A	0.0989	0.0156	2.221e-10	++	-0.095735	1.9622e-09	0.02376	0.8477
rs17585012	17	46150144	A	T	-0.0986	0.0156	2.515e-10	--	-0.095225	2.3818e-09	0.02053	0.8442
rs1918792	17	46151163	G	A	0.0912	0.0143	1.598e-10	++	-0.088099	1.3575e-09	0.02053	0.8442
rs1918791	17	46151243	C	G	-0.0915	0.0143	1.418e-10	--	-0.08838	1.2105e-09	0.02053	0.8442
rs2696576	17	46151404	A	G	-0.0925	0.0143	9.84e-11	--	-0.08941	8.5207e-10	0.02053	0.8442
rs2696575	17	46151458	A	G	-0.0919	0.0143	1.139e-10	--	-0.088862	9.7927e-10	0.02053	0.8442
rs2696573	17	46153281	C	T	0.0913	0.0143	1.511e-10	++	-0.088108	1.3521e-09	0.01846	0.8419
rs2532299	17	46153751	T	C	-0.0926	0.0143	8.415e-11	--	-0.088939	9.4656e-10	0.01168	0.832
rs2532297	17	46153960	G	A	0.0917	0.0143	1.283e-10	++	-0.088079	1.3684e-09	0.01265	0.8335
rs2696572	17	46154251	A	T	-0.0915	0.0143	1.367e-10	--	-0.087936	1.4548e-09	0.01265	0.8335
rs2109092	17	46155593	G	A	0.0923	0.0143	9.646e-11	++	-0.088738	1.0405e-09	0.01265	0.8335
rs2532294	17	46156067	G	C	0.092	0.0143	1.091e-10	++	-0.088468	1.1606e-09	0.01296	0.8341
rs2532293	17	46156223	T	C	-0.0914	0.0143	1.426e-10	--	-0.087835	1.518e-09	0.01265	0.8335
rs17662235	17	46156410	T	C	-0.0913	0.0143	1.542e-10	--	-0.087812	1.5328e-09	0.01468	0.8368
rs17585214	17	46156445	C	T	0.0914	0.0143	1.448e-10	++	-0.087784	1.5551e-09	0.01239	0.8331
rs1528074	17	46156694	A	G	-0.0901	0.0141	1.412e-10	--	-0.087042	1.2577e-09	0.01944	0.8467
rs1406068	17	46157160	C	T	0.0917	0.0143	1.233e-10	++	-0.088169	1.3184e-09	0.01265	0.8335
rs1528072	17	46159359	C	A	0.0919	0.0143	1.166e-10	++	-0.088283	1.2475e-09	0.01265	0.8335
rs2532292	17	46159702	A	T	-0.0917	0.0143	1.229e-10	--	-0.088153	1.3124e-09	0.01265	0.8335
rs2696571	17	46160006	G	C	0.0916	0.0143	1.275e-10	++	-0.088065	1.3599e-09	0.01265	0.8335
rs2696570	17	46160424	G	A	0.0912	0.0143	1.552e-10	++	-0.087641	1.6252e-09	0.01302	0.8343
rs2532291	17	46161058	G	A	0.0915	0.0143	1.335e-10	++	-0.088156	1.3076e-09	0.01528	0.8377
rs17662403	17	46161572	T	C	-0.0914	0.0143	1.417e-10	--	-0.087862	1.5038e-09	0.01272	0.8336
rs17585426	17	46161600	T	C	-0.0922	0.0143	1.092e-10	--	-0.088629	1.1731e-09	0.01272	0.8336
rs2532288	17	46162592	C	T	0.0921	0.0143	1.019e-10	++	-0.088592	1.0933e-09	0.01272	0.8336
rs1918789	17	46162741	T	C	-0.0916	0.0143	1.285e-10	--	-0.08807	1.3669e-09	0.01272	0.8336
rs2141299	17	46163620	C	A	0.0927	0.0143	8.857e-11	++	-0.089117	9.5928e-10	0.01272	0.8336
rs2696567	17	46163938	C	G	-0.0915	0.0143	1.349e-10	--	-0.08797	1.4311e-09	0.01278	0.8338
rs2532286	17	46164298	T	C	-0.092	0.0143	1.085e-10	--	-0.088452	1.1625e-09	0.01272	0.8336
rs4792845	17	46165422	C	T	0.0916	0.0143	1.436e-10	++	-0.088	1.5268e-09	0.01272	0.8336
rs4792844	17	46165603	T	C	-0.0919	0.0143	1.182e-10	--	-0.088293	1.2628e-09	0.01272	0.8336
rs62060890	17	46166502	C	T	0.0995	0.0157	2.51e-10	++	-0.095383	3.2251e-09	0.01132	0.8312
rs62060891	17	46166504	T	C	-0.1001	0.0157	1.997e-10	--	-0.096009	2.5898e-09	0.01132	0.8312
rs17585608	17	46166613	C	T	0.0917	0.0143	1.265e-10	++	-0.088094	1.3487e-09	0.01272	0.8336
rs17585644	17	46167215	T	C	-0.0905	0.0143	2.381e-10	--	-0.086871	2.484e-09	0.01272	0.8336
rs2696657	17	46167560	T	G	-0.091	0.0143	1.909e-10	--	-0.087364	2.0096e-09	0.01272	0.8336
rs2696658	17	46168400	G	A	0.0992	0.0156	1.962e-10	++	-0.095265	2.3698e-09	0.01272	0.8336
rs2696659	17	46168510	A	G	-0.0913	0.0143	1.511e-10	--	-0.087716	1.6002e-09	0.01272	0.8336
rs2696660	17	46168845	A	G	-0.0916	0.0143	1.311e-10	--	-0.087909	1.475e-09	0.01127	0.8312
rs2532278	17	46169039	C	A	0.0917	0.0143	1.395e-10	++	-0.088059	1.4859e-09	0.01272	0.8336
rs2532276	17	46169258	C	A	0.0941	0.0138	8.466e-12	++	-0.090875	9.3691e-11	0.01272	0.8336
rs2532274	17	46169798	A	G	-0.0755	0.0134	1.802e-08	--	-0.074516	5.4493e-08	0.1318	0.9068
rs2532272	17	46170307	G	A	0.0897	0.0143	3.665e-10	++	-0.086053	3.7796e-09	0.01272	0.8336
rs2532271	17	46170676	G	A	0.0897	0.0143	3.703e-10	++	-0.086046	3.8187e-09	0.01272	0.8336
rs1881193	17	46171403	T	C	-0.0896	0.0143	3.544e-10	--	-0.085821	3.822e-09	0.01143	0.8314
rs1881194	17	46171448	G	A	0.0903	0.0143	2.827e-10	++	-0.086698	2.9234e-09	0.01293	0.834
rs2696662	17	46172255	A	G	-0.0921	0.0144	1.571e-10	--	-0.088489	1.6876e-09	0.01272	0.8336
rs2532270	17	46172434	G	A	0.0917	0.0144	1.698e-10	++	-0.088098	1.8128e-09	0.01272	0.8336
rs2532269	17	46172742	T	C	-0.083	0.0141	3.464e-09	--	-0.078768	4.0736e-08	0.008594	0.8343
rs2532267	17	46173250	G	A	0.0906	0.0144	2.796e-10	++	-0.08694	2.929e-09	0.01272	0.8336
rs956329	17	46173864	T	C	-0.0908	0.0144	2.57e-10	--	-0.087087	2.7589e-09	0.01208	0.8325
rs62060915	17	46174182	G	A	0.1009	0.0156	1.11e-10	++	-0.09694	1.4104e-09	0.01208	0.8325
rs62060916	17	46174216	T	C	-0.091	0.0144	2.395e-10	--	-0.087272	2.5779e-09	0.01208	0.8325
rs2696664	17	46174332	G	A	0.0992	0.0156	2.016e-10	++	-0.095144	2.4968e-09	0.01208	0.8325
rs2696665	17	46174403	A	G	-0.0908	0.0144	2.578e-10	--	-0.087102	2.7465e-09	0.01229	0.8329
rs2732643	17	46174541	C	T	0.0992	0.0156	1.979e-10	++	-0.095197	2.4497e-09	0.01208	0.8325
rs2696666	17	46174606	G	A	0.0902	0.0144	3.351e-10	++	-0.086737	3.1996e-09	0.01543	0.8378
rs2732644	17	46174732	C	T	0.0907	0.0144	2.707e-10	++	-0.087016	2.849e-09	0.01262	0.8335
rs2532265	17	46174831	G	T	0.0909	0.0144	2.421e-10	++	-0.087447	2.3825e-09	0.01492	0.8373
rs2532264	17	46175050	G	C	0.091	0.0144	2.36e-10	++	-0.087295	2.5434e-09	0.01208	0.8325
rs2532262	17	46175144	T	C	-0.0996	0.0156	1.683e-10	--	-0.095596	2.0955e-09	0.01208	0.8325
rs2532261	17	46175837	A	C	-0.1001	0.0156	1.355e-10	--	-0.09613	1.7009e-09	0.01208	0.8325
rs2532259	17	46175998	G	A	0.091	0.0144	2.418e-10	++	-0.087285	2.5772e-09	0.01238	0.8331
rs2732646	17	46177013	C	T	0.0911	0.0144	2.262e-10	++	-0.087392	2.4406e-09	0.01208	0.8325
rs2732647	17	46177047	A	G	-0.0918	0.0144	1.713e-10	--	-0.08807	1.8704e-09	0.01208	0.8325
rs2532257	17	46177128	T	C	-0.0909	0.0144	2.493e-10	--	-0.087162	2.6806e-09	0.01208	0.8325
rs2532256	17	46177651	T	C	-0.0995	0.0156	1.782e-10	--	-0.095482	2.2165e-09	0.01208	0.8325
rs2532255	17	46178166	T	C	-0.0907	0.0144	2.685e-10	--	-0.086907	2.9829e-09	0.01114	0.8308
rs2696696	17	46178411	G	A	0.091	0.0144	2.377e-10	++	-0.087194	2.6501e-09	0.01114	0.8308
rs1881195	17	46180107	T	C	-0.0993	0.0156	1.904e-10	--	-0.095193	2.4521e-09	0.01114	0.8308
rs2696697	17	46180422	T	C	-0.0996	0.0156	1.682e-10	--	-0.095497	2.1802e-09	0.01114	0.8308
rs740707	17	46180865	A	G	-0.0865	0.0145	2.683e-09	--	-0.082241	2.9496e-08	0.009496	0.8275
rs740706	17	46180988	G	C	0.0909	0.0144	2.526e-10	++	-0.087262	2.5749e-09	0.01366	0.8351
rs758523	17	46181056	G	T	0.0913	0.0144	2.039e-10	++	-0.087546	2.288e-09	0.01114	0.8308
rs2141300	17	46181548	A	G	-0.0986	0.0156	2.633e-10	--	-0.094453	3.3219e-09	0.01136	0.8312
rs2141301	17	46181588	G	C	0.0913	0.0144	2.04e-10	++	-0.087457	2.3699e-09	0.01026	0.829
rs2141302	17	46181674	G	C	0.091	0.0144	2.342e-10	++	-0.087361	2.4376e-09	0.01308	0.8342
rs2696700	17	46182426	G	A	0.0913	0.0144	2.038e-10	++	-0.087579	2.2256e-09	0.01186	0.8321
rs2696702	17	46183050	T	C	-0.0911	0.0144	2.239e-10	--	-0.087161	2.6859e-09	0.009426	0.8273
rs2696703	17	46183601	G	A	0.0948	0.0159	2.67e-09	++	-0.090238	3.1945e-08	0.01114	0.8308
rs2732587	17	46183771	C	T	0.0921	0.0144	1.589e-10	++	-0.08825	1.8709e-09	0.01033	0.8293
rs2696704	17	46184387	T	C	-0.0907	0.0144	2.652e-10	--	-0.086788	3.1139e-09	0.009735	0.8279
rs2532247	17	46185037	C	T	0.0991	0.0156	2.071e-10	++	-0.094859	2.7738e-09	0.01018	0.8288
rs2532246	17	46185052	G	A	0.0991	0.0156	2.04e-10	++	-0.095046	2.5855e-09	0.01148	0.8314
rs62060921	17	46186113	T	C	-0.0908	0.0144	2.61e-10	--	-0.086842	3.0715e-09	0.009735	0.8279
rs2696705	17	46186599	T	C	-0.0913	0.0144	2.07e-10	--	-0.087648	2.1993e-09	0.01264	0.8335
rs2696706	17	46186679	T	C	-0.0912	0.0144	2.138e-10	--	-0.087392	2.4486e-09	0.01066	0.8301
rs2696707	17	46187351	A	C	-0.0897	0.0144	4.497e-10	--	-0.085666	5.2199e-09	0.009514	0.8272
rs2696708	17	46187577	T	C	-0.0905	0.0144	3.025e-10	--	-0.086682	3.3392e-09	0.0112	0.8309
rs2532241	17	46188336	A	T	-0.0907	0.0144	2.712e-10	--	-0.086941	3.0081e-09	0.0112	0.8309
rs2732589	17	46188656	A	G	-0.0904	0.0144	3.209e-10	--	-0.086585	3.488e-09	0.01165	0.832
rs2696569	17	46188924	G	C	0.0983	0.0156	3.295e-10	++	-0.094236	3.9362e-09	0.01264	0.8335
rs2732593	17	46189798	C	T	0.0986	0.0156	2.562e-10	++	-0.094528	3.2163e-09	0.01152	0.8315
rs2732594	17	46189804	G	T	0.0984	0.0156	2.823e-10	++	-0.094432	3.3356e-09	0.013	0.8341
rs1918788	17	46190251	A	G	-0.0904	0.0144	3.324e-10	--	-0.086658	3.4912e-09	0.0126	0.8337
rs2696526	17	46190497	G	A	0.0904	0.0144	3.174e-10	++	-0.086611	3.4512e-09	0.01152	0.8315
rs2696523	17	46190538	T	C	-0.0908	0.0144	2.684e-10	--	-0.087148	2.765e-09	0.01331	0.8347
rs2141298	17	46191122	C	T	0.0891	0.0144	6.018e-10	++	-0.085281	6.3998e-09	0.01152	0.8315
rs2732596	17	46192180	C	T	0.0887	0.0144	6.538e-10	++	-0.084997	6.5677e-09	0.01297	0.8341
rs11079733	17	46192598	T	A	0.0906	0.0144	2.9e-10	++	-0.08676	3.2391e-09	0.01093	0.8304
rs113417378	17	46193443	A	G	-0.0956	0.0157	1.195e-09	--	-0.09148	1.334e-08	0.01337	0.8347
rs2732658	17	46193786	G	A	0.0893	0.0144	5.465e-10	++	-0.085618	5.5482e-09	0.013	0.8341
rs2532236	17	46194064	A	G	-0.0995	0.0157	2.357e-10	--	-0.095486	2.8848e-09	0.01252	0.8332
rs2532235	17	46194634	G	A	0.0905	0.0144	2.894e-10	++	-0.086757	3.1539e-09	0.01152	0.8315
rs17663792	17	46195186	C	T	0.0901	0.0144	3.667e-10	++	-0.086253	3.9713e-09	0.01152	0.8315
rs2732660	17	46195313	G	C	0.0903	0.0144	3.315e-10	++	-0.086493	3.5986e-09	0.01152	0.8315
rs2696438	17	46195562	C	A	0.091	0.0144	2.387e-10	++	-0.087098	2.7998e-09	0.009936	0.8285
rs2532233	17	46195852	C	T	0.0902	0.0144	3.42e-10	++	-0.086546	3.5239e-09	0.013	0.8341
rs2696439	17	46195898	G	A	0.0903	0.0144	3.308e-10	++	-0.086636	3.3853e-09	0.01321	0.8344
rs2532232	17	46196082	C	A	0.1039	0.0186	2.516e-08	++	-0.099191	2.7042e-07	0.01907	0.8434
rs2696440	17	46197194	T	C	-0.0913	0.0144	2.351e-10	--	-0.087631	2.4641e-09	0.013	0.8341
rs55703644	17	46197400	T	C	-0.099	0.0156	2.225e-10	--	-0.094895	2.8075e-09	0.01152	0.8315
rs2696441	17	46197619	C	A	0.0989	0.0156	2.33e-10	++	-0.094845	2.8627e-09	0.0122	0.8329
rs2696442	17	46197669	T	G	-0.0908	0.0144	2.633e-10	--	-0.087092	2.8111e-09	0.01232	0.8331
rs2532230	17	46198253	A	G	-0.0986	0.0156	2.54e-10	--	-0.094466	3.2811e-09	0.0109	0.8305
rs1918784	17	46198647	G	A	0.0902	0.0144	3.431e-10	++	-0.086473	3.6175e-09	0.01232	0.8331
rs1918785	17	46198964	T	C	-0.0905	0.0144	3.003e-10	--	-0.086794	3.1846e-09	0.01232	0.8331
rs1815	17	46199212	T	C	-0.1012	0.0156	9.827e-11	--	-0.097156	1.3227e-09	0.0109	0.8305
rs1816	17	46199252	A	G	-0.0989	0.0156	2.323e-10	--	-0.094878	2.8108e-09	0.01258	0.8336
rs2696443	17	46199455	G	A	0.0902	0.0144	3.421e-10	++	-0.086388	3.7638e-09	0.01125	0.8313
rs2532229	17	46199899	A	C	-0.0896	0.0144	4.844e-10	--	-0.085936	4.8793e-09	0.01338	0.8348
rs2732665	17	46200325	T	C	-0.091	0.0144	2.435e-10	--	-0.087146	2.7468e-09	0.0109	0.8305
rs2532226	17	46200501	G	A	0.0911	0.0144	2.261e-10	++	-0.087354	2.5187e-09	0.01131	0.8313
rs2532225	17	46200557	G	A	0.0905	0.0144	2.96e-10	++	-0.086728	3.2304e-09	0.01158	0.8318
rs17664048	17	46201376	A	G	-0.0897	0.0144	4.364e-10	--	-0.085918	4.5611e-09	0.01232	0.8331
rs1918787	17	46201886	A	G	-0.0905	0.0144	2.99e-10	--	-0.086641	3.4066e-09	0.01048	0.8297
rs1358438	17	46202394	G	A	0.0901	0.0144	3.649e-10	++	-0.086347	3.845e-09	0.01232	0.8331
rs2732675	17	46202822	T	A	0.0905	0.0144	2.983e-10	++	-0.086688	3.3373e-09	0.0109	0.8305
rs2668660	17	46203157	A	G	-0.0907	0.0144	2.786e-10	--	-0.086869	3.1025e-09	0.01111	0.831
rs2732673	17	46203536	G	C	0.0905	0.0144	3.646e-10	++	-0.086718	3.8957e-09	0.01215	0.833
rs2668659	17	46204086	A	G	-0.0903	0.0144	3.278e-10	--	-0.086612	3.3794e-09	0.01307	0.8344
rs2696451	17	46204222	T	C	-0.0905	0.0144	3.006e-10	--	-0.086803	3.1888e-09	0.01232	0.8331
rs2696453	17	46204356	T	C	-0.0912	0.0144	2.216e-10	--	-0.087501	2.3782e-09	0.01232	0.8331
rs2942163	17	46204641	T	C	-0.0982	0.0157	3.578e-10	--	-0.094147	4.3291e-09	0.01232	0.8331
rs2668656	17	46205656	A	G	-0.0891	0.0144	6.56e-10	--	-0.085295	6.7753e-09	0.01242	0.8333
rs2696456	17	46206395	A	T	-0.0995	0.0156	1.784e-10	--	-0.095166	2.5641e-09	0.00909	0.8276
rs2696458	17	46207054	C	T	0.1	0.0157	1.67e-10	++	-0.096494	1.7608e-09	0.01752	0.8415
rs2696462	17	46208723	G	A	0.0986	0.0157	3.277e-10	++	-0.094463	4.1329e-09	0.01153	0.8321
rs2732666	17	46208832	G	A	0.0926	0.0159	5.88e-09	++	-0.088866	5.1289e-08	0.02118	0.8462
rs2696464	17	46209944	A	G	-0.09	0.0144	4.179e-10	--	-0.086155	4.6384e-09	0.0109	0.8305
rs2532418	17	46211213	T	C	-0.0855	0.0146	4.898e-09	--	-0.081314	5.009e-08	0.0109	0.8305
rs2732629	17	46211735	A	G	-0.0902	0.0144	3.814e-10	--	-0.086358	4.2443e-09	0.0109	0.8305
rs2732630	17	46211784	A	C	-0.0987	0.0157	2.959e-10	--	-0.094457	3.8231e-09	0.0109	0.8305
rs2532417	17	46211854	C	T	0.0988	0.0157	2.774e-10	++	-0.094773	3.3927e-09	0.01232	0.8331
rs2732631	17	46211866	G	T	0.1002	0.0157	1.571e-10	++	-0.096062	2.0801e-09	0.0109	0.8305
rs2532416	17	46211925	A	C	-0.0976	0.0157	4.576e-10	--	-0.093472	5.4808e-09	0.01232	0.8331
rs2668670	17	46212262	A	C	-0.0914	0.0144	2.208e-10	--	-0.087592	2.5414e-09	0.01066	0.8303
rs2668665	17	46212681	G	A	0.0906	0.0144	3.274e-10	++	-0.086703	3.6676e-09	0.0109	0.8305
rs2668662	17	46213393	T	C	-0.0906	0.0144	3.306e-10	--	-0.086814	3.5094e-09	0.01232	0.8331
rs76475191	17	46213483	T	A	0.0939	0.016	4.299e-09	++	-0.089744	4.2957e-08	0.01608	0.8388
rs78826239	17	46213484	T	A	0.0939	0.0164	9.499e-09	++	-0.089492	9.8081e-08	0.01507	0.8375
rs79861768	17	46213544	A	G	-0.0969	0.0157	7.272e-10	--	-0.092526	9.1197e-09	0.01092	0.8307
rs2732606	17	46213999	C	T	0.0907	0.0144	2.937e-10	++	-0.087038	3.1273e-09	0.01258	0.8342
rs2732601	17	46214113	G	A	0.0914	0.0144	2.506e-10	++	-0.08768	2.69e-09	0.01247	0.8334
rs2696610	17	46214454	A	G	-0.0903	0.0144	3.676e-10	--	-0.086566	3.8908e-09	0.01232	0.8331
rs2668695	17	46214760	T	C	-0.0907	0.0144	3.079e-10	--	-0.086985	3.2787e-09	0.01232	0.8331
rs2668694	17	46214953	T	C	-0.0908	0.0144	2.917e-10	--	-0.086983	3.2838e-09	0.0109	0.8305
rs2458204	17	46216597	T	A	0.0941	0.016	4.183e-09	++	-0.089674	4.5923e-08	0.01322	0.8347
rs2266497	17	46217420	A	G	-0.0994	0.0158	2.937e-10	--	-0.095197	3.842e-09	0.0109	0.8305
rs2532411	17	46218816	C	T	0.1101	0.0183	1.923e-09	++	-0.10524	2.8005e-08	0.01232	0.8331
rs78358711	17	46218864	T	A	0.0982	0.0157	3.476e-10	++	-0.094176	4.2069e-09	0.01232	0.8331
rs2458207	17	46218885	T	C	-0.0984	0.0157	3.278e-10	--	-0.094365	3.9789e-09	0.01232	0.8331
rs144416125	17	46219157	G	A	0.0984	0.0157	3.481e-10	++	-0.094127	4.4758e-09	0.0109	0.8305
rs2429444	17	46220913	C	T	0.0989	0.0157	2.858e-10	++	-0.094698	3.7517e-09	0.01062	0.83
rs2693374	17	46221265	A	G	-0.1123	0.0198	1.466e-08	--	-0.10709	2.0221e-07	0.0147	0.8374
rs2532404	17	46225515	C	T	0.0896	0.0145	5.598e-10	++	-0.08553	6.5902e-09	0.009389	0.8278
rs62070943	17	46226837	T	C	-0.0917	0.0159	8.055e-09	--	-0.086883	9.7292e-08	0.009689	0.8279
rs62070944	17	46226932	T	A	0.0923	0.0159	6.849e-09	++	-0.087661	7.9551e-08	0.0109	0.8305
rs2261497	17	46227518	C	T	0.0872	0.0157	2.992e-08	++	-0.08241	3.2159e-07	0.01095	0.8321
rs382104	17	46227660	G	A	0.0919	0.0158	6.743e-09	++	-0.087271	7.6537e-08	0.01128	0.8312
rs2260227	17	46227833	T	C	-0.0946	0.016	3.55e-09	--	-0.08999	4.3062e-08	0.01086	0.8306
rs445354	17	46227886	G	A	0.0938	0.0158	3.162e-09	++	-0.088798	4.4387e-08	0.007589	0.8237
rs2532392	17	46232490	G	A	0.0918	0.016	8.88e-09	++	-0.087	1.032e-07	0.01063	0.8299
rs2532387	17	46236156	G	T	0.0912	0.016	1.149e-08	++	-0.086814	1.1628e-07	0.01442	0.8368
rs2532386	17	46236391	G	A	0.0851	0.0146	5.079e-09	++	-0.080978	5.0436e-08	0.01158	0.8321
rs2532385	17	46236584	C	A	0.0911	0.0159	1.077e-08	++	-0.086504	1.1677e-07	0.01226	0.8333
rs2696673	17	46238437	A	C	-0.0901	0.0161	2.242e-08	--	-0.085284	2.4357e-07	0.01151	0.8312
rs55653937	17	46238710	G	T	0.0891	0.0144	6.554e-10	++	-0.085392	6.4803e-09	0.01382	0.8359
rs55744103	17	46238914	T	C	-0.0962	0.0158	1.053e-09	--	-0.092131	1.176e-08	0.01382	0.8359
rs62073098	17	46239083	A	C	-0.0874	0.0144	1.475e-09	--	-0.083444	1.5133e-08	0.01191	0.8331
rs2696671	17	46239522	A	G	-0.0969	0.0157	6.337e-10	--	-0.092862	7.1437e-09	0.01382	0.8359
rs2696670	17	46239737	T	C	-0.0929	0.0158	4.465e-09	--	-0.088661	4.7146e-08	0.01394	0.8361
rs2696668	17	46240818	A	G	-0.0888	0.0144	7.485e-10	--	-0.085082	7.3635e-09	0.01382	0.8359
rs2668632	17	46242000	C	T	0.0847	0.0146	7.3e-09	++	-0.080169	8.3249e-08	0.008109	0.8251
rs2532382	17	46242003	T	C	-0.0851	0.0147	6.2e-09	--	-0.080645	6.9808e-08	0.008535	0.826
rs2732715	17	46244161	C	T	0.0905	0.016	1.373e-08	++	-0.085989	1.4384e-07	0.01297	0.8345
rs62073157	17	46256686	G	A	0.0867	0.0145	2.124e-09	++	-0.083288	1.7176e-08	0.02004	0.8442
rs2732685	17	46262042	C	T	0.0962	0.0157	8.424e-10	++	-0.091974	1.0163e-08	0.01171	0.8325
rs2532349	17	46262107	A	G	-0.0967	0.0157	7.099e-10	--	-0.092545	8.437e-09	0.01231	0.8335
rs2532348	17	46262887	A	G	-0.0892	0.0144	6.448e-10	--	-0.085376	6.8362e-09	0.01191	0.833
rs2732681	17	46262962	A	C	-0.0974	0.0157	5.462e-10	--	-0.092506	8.8554e-09	0.006343	0.82
rs2266456	17	46263140	C	G	-0.0951	0.0157	1.373e-09	--	-0.090716	1.6722e-08	0.01103	0.8313
rs34200189	17	46265759	C	T	0.0948	0.0157	1.637e-09	++	-0.090573	1.8311e-08	0.01321	0.8353
rs34782243	17	46265916	G	A	0.0958	0.0157	1.095e-09	++	-0.091819	1.1689e-08	0.01506	0.8381
rs2696692	17	46266353	C	T	0.0952	0.0157	1.492e-09	++	-0.090721	1.8277e-08	0.01084	0.8307
rs2532343	17	46266731	G	C	0.0954	0.0158	1.471e-09	++	-0.091133	1.6809e-08	0.01286	0.8348
rs112534607	17	46267010	G	A	0.0922	0.0161	1.063e-08	++	-0.087693	1.1215e-07	0.01348	0.835
rs2732650	17	46267622	C	G	-0.0958	0.0158	1.294e-09	--	-0.092024	1.2782e-08	0.01778	0.8419
rs2532340	17	46268287	A	G	-0.0973	0.0158	7.169e-10	--	-0.092668	1.0001e-08	0.008767	0.826
rs2696557	17	46269852	C	A	0.0894	0.0145	7.042e-10	++	-0.085277	8.3929e-09	0.009001	0.8267
rs2668724	17	46270272	C	T	0.0969	0.0158	8.643e-10	++	-0.092611	1.0343e-08	0.01206	0.8327
rs2429439	17	46270855	A	G	-0.0955	0.0158	1.523e-09	--	-0.090931	1.9621e-08	0.009694	0.8277
rs2732712	17	46271566	T	G	-0.0983	0.0158	4.901e-10	--	-0.093855	6.7848e-09	0.00948	0.8286
rs2532329	17	46272724	G	A	0.0888	0.0145	9.24e-10	++	-0.084888	9.6764e-09	0.01188	0.8323
rs2696546	17	46273553	A	C	-0.0946	0.0158	2.055e-09	--	-0.090229	2.4031e-08	0.01168	0.8319
rs2732708	17	46274021	C	T	0.0888	0.0145	9.312e-10	++	-0.084933	9.5895e-09	0.01231	0.8329
rs2732706	17	46274320	C	T	0.0882	0.0145	1.157e-09	++	-0.084162	1.2732e-08	0.01037	0.8297
rs2732705	17	46274563	T	G	-0.0887	0.0145	9.542e-10	--	-0.084781	1.0261e-08	0.01117	0.8311
rs2668622	17	46274765	G	T	0.0843	0.0147	9.176e-09	++	-0.080208	8.6872e-08	0.01264	0.8341
rs2668623	17	46274995	C	T	0.0963	0.0158	1.1e-09	++	-0.09215	1.2692e-08	0.01298	0.8348
rs36039990	17	46275273	G	A	0.0949	0.0159	2.204e-09	++	-0.09042	2.6072e-08	0.0115	0.8315
rs2668624	17	46275506	A	G	-0.0881	0.0145	1.274e-09	--	-0.084124	1.329e-08	0.01173	0.8325
rs2668627	17	46276327	T	C	-0.0966	0.0158	1.045e-09	--	-0.092255	1.258e-08	0.01183	0.8324
rs2532322	17	46281062	G	A	0.0902	0.0162	2.571e-08	++	-0.085652	2.4868e-07	0.01515	0.8372
rs373695612	17	46282983	A	G	-0.0905	0.0163	2.849e-08	--	-0.085837	2.8272e-07	0.0141	0.8345
rs2732602	17	46290087	G	C	0.095	0.0159	2.25e-09	++	-0.090292	2.9482e-08	0.009021	0.8257
rs1378358	17	46709946	C	T	0.0901	0.0141	1.454e-10	++	-0.086024	1.8249e-09	0.006985	0.8159
rs538628	17	46709947	G	C	0.0831	0.0143	6.742e-09	++	-0.079064	6.3317e-08	0.01169	0.831
rs169201	17	46712837	A	G	-0.0885	0.0141	3.262e-10	--	-0.084381	3.9807e-09	0.006942	0.8158
rs199439	17	46716137	A	G	-0.0854	0.0139	7.053e-10	--	-0.081736	6.9062e-09	0.01169	0.831
rs199457	17	46718103	C	T	0.0902	0.0141	1.417e-10	++	-0.08615	1.7857e-09	0.006942	0.8158
rs199456	17	46720553	C	T	0.0895	0.0141	2.02e-10	++	-0.085365	2.5102e-09	0.006942	0.8158
rs199451	17	46724418	G	A	0.0889	0.0141	2.958e-10	++	-0.084965	3.2229e-09	0.00928	0.8214
rs199448	17	46731635	A	G	-0.0891	0.0141	2.475e-10	--	-0.084826	3.2531e-09	0.005923	0.8129
rs199447	17	46734822	C	T	0.0907	0.0141	1.107e-10	++	-0.086495	1.5038e-09	0.005923	0.8129
rs199445	17	46740042	C	T	0.0872	0.0138	2.787e-10	++	-0.083909	2.4709e-09	0.01623	0.8389
rs199535	17	46745296	A	G	-0.0871	0.0138	3.004e-10	--	-0.083762	2.7763e-09	0.01477	0.8369
rs199534	17	46746847	T	G	-0.0891	0.0141	2.592e-10	--	-0.084688	3.5447e-09	0.005353	0.8111
rs9896243	17	46748690	C	G	-0.0825	0.0135	9.787e-10	--	-0.080363	5.3229e-09	0.04712	0.8722
rs199533	17	46751565	G	A	0.0888	0.014	2.134e-10	++	-0.084638	2.7578e-09	0.006082	0.8133
rs199528	17	46765770	C	T	0.091	0.0141	9.548e-11	++	-0.086702	1.3841e-09	0.00517	0.8108
rs199526	17	46770341	C	G	0.0801	0.0132	1.289e-09	++	0.078014	8.1079e-09	0.04333	0.8855
rs199525	17	46770468	T	G	-0.0909	0.014	8.858e-11	--	-0.086422	1.4049e-09	0.004102	0.8066
rs199515	17	46779275	G	C	-0.0762	0.0136	2.011e-08	--	0.073339	1.1638e-07	0.03373	0.8624
rs199513	17	46779566	A	G	0.0761	0.0135	1.901e-08	++	0.073262	1.0955e-07	0.03406	0.8629
rs70600	17	46782655	C	T	0.089	0.0145	7.984e-10	++	-0.084463	1.0749e-08	0.005773	0.8136
rs199502	17	46784981	G	A	0.0821	0.0134	1.014e-09	++	-0.078329	1.2356e-08	0.0108	0.8516
rs916888	17	46785767	T	C	-0.0798	0.0129	6.259e-10	--	-0.072935	3.0008e-08	0.0001599	0.7837
rs118035610	17	49726945	C	T	-0.1444	0.0255	1.499e-08	--	0.15049	8.1431e-09	0.897	1.0157
rs147812915	17	49780933	C	T	-0.1598	0.0257	5.342e-10	--	0.16464	3.8839e-10	0.6778	1.0529
rs116851482	17	49782498	C	T	-0.1511	0.0246	8.445e-10	--	0.15748	4.3435e-10	0.8284	1.0246
rs9903642	17	49791559	G	A	-0.1359	0.0239	1.372e-08	+-	0.14531	4.0703e-09	0.9235	0.9907
rs3785928	17	49825784	G	A	-0.1366	0.0236	6.836e-09	+-	0.14568	2.0375e-09	0.9395	0.9927
rs9898183	17	49830021	G	C	-0.1358	0.0236	8.859e-09	+-	0.14545	2.3181e-09	0.8718	0.9846
rs150424212	17	49837276	G	A	-0.1321	0.0236	2.084e-08	+-	0.14317	3.8618e-09	0.6684	0.9597
rs8080531	17	49851471	T	C	0.1332	0.0236	1.768e-08	-+	0.14366	3.8843e-09	0.7569	0.9706
rs3848456	17	49863260	C	A	-0.1427	0.0261	4.581e-08	--	0.1505	2.5409e-08	0.7426	1.0338
rs77534576	17	49863303	C	T	-0.2018	0.0319	2.586e-10	--	0.20794	1.7585e-10	0.7281	1.0571
rs75432325	17	49872966	T	C	0.1436	0.0253	1.465e-08	++	0.14963	1.2958e-08	0.4843	1.0683
rs35574495	19	4686976	G	T	-0.094	0.0169	2.945e-08	--	0.094619	4.0987e-08	0.408	1.0785
rs7251000	19	4714456	C	T	0.0632	0.0111	1.258e-08	++	-0.064619	1.237e-08	0.5595	0.9692
rs12462642	19	4715004	G	A	-0.0862	0.0121	1.033e-12	--	0.088755	7.7239e-13	0.553	1.034
rs12610495	19	4717660	A	G	0.1128	0.0123	4.23e-20	++	0.10813	6.0881e-18	0.0002287	1.2629
rs732631	19	4719013	C	G	0.0883	0.0116	2.513e-14	++	0.085967	3.6265e-13	0.01305	1.1522
rs2109069	19	4719431	G	A	-0.115	0.0115	2.371e-23	--	0.11318	6.6537e-22	0.007259	1.1747
rs2109070	19	4719473	G	C	-0.1024	0.012	1.797e-17	--	0.099143	6.8557e-16	0.002836	1.1972
rs2277732	19	4723658	C	A	-0.121	0.0119	3.612e-24	--	0.11697	6.1912e-22	0.0002568	1.2615
rs7255545	19	4724722	G	A	-0.0848	0.0119	1.01e-12	--	0.082517	1.1451e-11	0.01829	1.1447
rs74956615	19	10317045	T	A	-0.1526	0.0264	7.694e-09	+-	0.15957	2.5565e-09	0.5368	0.9056
rs281427	19	10318444	T	C	-0.0748	0.0136	3.545e-08	--	-0.071462	2.3525e-07	0.02106	1.18
rs61451658	19	10341244	C	T	0.0625	0.0114	4.098e-08	++	-0.061787	9.9592e-08	0.1774	0.9223
rs35251378	19	10349293	G	A	-0.0747	0.0122	8.086e-10	--	0.071792	7.106e-09	0.0174	1.1582
rs11085725	19	10351837	C	T	-0.0752	0.0122	6.107e-10	--	0.072336	5.3578e-09	0.0179	1.1575
rs34536443	19	10352442	G	C	-0.1682	0.0305	3.362e-08	+-	0.17443	1.8169e-08	0.9502	0.9897
rs11085727	19	10355447	C	T	-0.0842	0.0117	6.667e-13	--	0.081524	8.2427e-12	0.01201	1.1681
rs2304256	19	10364976	C	A	-0.0804	0.0115	2.505e-12	--	0.077674	2.8579e-11	0.01104	1.1755
rs34725611	19	10366391	A	G	0.0784	0.0115	9.249e-12	++	0.075582	1.012e-10	0.01105	1.1755
rs59323905	19	50344768	G	A	-0.0639	0.0115	2.836e-08	--	0.064146	4.5177e-08	0.3389	1.0589
rs7246600	19	50347798	A	C	0.0639	0.0113	1.654e-08	++	0.064205	2.5528e-08	0.3524	1.057
rs583954	19	50350423	A	C	0.0673	0.0111	1.338e-09	++	0.067454	2.4563e-09	0.2759	1.0648
rs638294	19	50359766	A	G	0.0704	0.0113	4.098e-10	++	0.070287	9.5526e-10	0.1985	1.0753
rs34541118	19	50361464	C	T	-0.0665	0.0113	3.672e-09	--	0.067818	3.5271e-09	0.5992	1.032
rs676314	19	50362278	A	G	0.0721	0.0108	2.497e-11	++	0.073601	2.3771e-11	0.5375	1.035
rs61351775	19	50363627	A	T	0.0701	0.011	2.262e-10	++	0.071313	2.3077e-10	0.5368	1.0369
rs60132559	19	50363849	C	T	-0.0696	0.0111	3.092e-10	--	0.070875	3.0564e-10	0.556	1.0351
rs8108875	19	50364235	A	G	0.0694	0.0111	4.354e-10	++	0.070661	4.3741e-10	0.5475	1.0359
rs1274517	19	50365497	A	G	0.0712	0.0109	5.709e-11	++	0.072686	5.5526e-11	0.5331	1.0354
rs1274514	19	50367890	A	G	0.0704	0.0109	1.192e-10	++	0.07067	2.1982e-10	0.2702	1.065
rs11879501	19	50368861	A	G	0.0625	0.0114	3.779e-08	++	0.06217	8.0764e-08	0.222	1.0731
rs1274513	19	50369462	G	C	-0.0711	0.0109	6.937e-11	--	0.070784	1.8748e-10	0.1607	1.0828
rs7247907	19	50370905	T	G	0.0681	0.0111	7.859e-10	++	0.069204	8.4211e-10	0.5191	1.0384
rs35617599	19	50371537	G	A	-0.0674	0.0112	1.728e-09	--	0.068797	1.5713e-09	0.6251	1.0296
rs1274510	19	50372428	A	G	0.0711	0.0109	7.948e-11	++	0.071397	1.5245e-10	0.256	1.0665
rs35463555	19	50374423	G	A	-0.0674	0.0112	1.941e-09	--	0.069171	1.4163e-09	0.7606	1.0183
rs12972221	19	50375883	G	T	-0.0672	0.0112	2.074e-09	--	0.069007	1.4978e-09	0.7678	1.0177
rs17373080	19	50376267	C	G	0.0671	0.0112	2.116e-09	++	0.068946	1.5358e-09	0.764	1.018
rs11880305	19	50377218	C	T	-0.0692	0.0109	2.521e-10	--	0.071408	1.5311e-10	0.802	1.014
rs28514894	19	50378069	T	C	0.0697	0.0109	1.944e-10	++	0.070707	2.3733e-10	0.4371	1.0449
rs41432149	19	50378915	C	T	-0.0658	0.0112	4.275e-09	--	0.067564	3.1873e-09	0.7571	1.0185
rs1405655	19	50379362	T	C	0.0758	0.0109	2.99e-12	++	0.075181	1.1208e-11	0.102	1.0963
rs9978523	21	33216965	A	G	0.0687	0.0124	3.285e-08	++	0.070518	2.8998e-08	0.6363	0.9719
rs56079299	21	33217506	A	G	0.0887	0.0123	4.905e-13	++	0.087988	2.3154e-12	0.07768	1.1085
rs62226130	21	33218318	A	G	0.0869	0.0125	3.263e-12	++	0.086957	9.8984e-12	0.1401	1.0902
rs2186277	21	33220817	T	C	0.0819	0.0112	2.416e-13	++	0.08224	6.4777e-13	0.1621	0.9278
rs2186278	21	33220845	T	G	0.0886	0.0123	5.52e-13	++	0.088532	1.8818e-12	0.1208	1.0953
rs2186317	21	33221269	G	C	-0.0845	0.0108	5.489e-15	--	0.084746	1.6891e-14	0.1359	0.9233
rs62226131	21	33221368	T	A	-0.0895	0.0123	3.273e-13	--	0.089254	1.2388e-12	0.1055	1.0997
rs62226132	21	33221405	T	A	-0.0966	0.0119	3.785e-16	--	0.096632	1.4283e-15	0.1055	1.0997
rs62226152	21	33224445	C	T	-0.0964	0.0119	4.233e-16	--	0.096449	1.5823e-15	0.1069	1.0993
rs1476415	21	33226080	A	C	0.0846	0.0108	4.266e-15	++	0.084745	1.3482e-14	0.132	0.9225
rs4553897	21	33226779	G	A	-0.097	0.0118	1.885e-16	--	0.097068	7.1899e-16	0.1045	1.1001
rs12627039	21	33228203	G	T	-0.0972	0.0117	1.013e-16	--	0.096721	5.8266e-16	0.06185	1.1151
rs9975738	21	33229941	T	G	0.0883	0.0108	3.626e-16	++	0.088058	1.6967e-15	0.0808	0.9107
rs17860115	21	33230000	C	A	-0.1041	0.0111	6.402e-21	--	0.10364	5.2437e-20	0.04025	1.1229
rs12482556	21	33230629	T	C	0.1043	0.0111	5.03e-21	++	0.10408	3.3776e-20	0.05219	1.1159
rs11088247	21	33230944	C	G	0.1045	0.0111	6.056e-21	++	0.10421	4.1369e-20	0.05103	1.1172
rs2248202	21	33231575	C	A	-0.0695	0.0114	1.088e-09	--	0.07111	9.4988e-10	0.6249	0.9717
rs2300370	21	33232252	G	A	-0.1044	0.0111	5.216e-21	--	0.10355	5.7475e-20	0.02723	1.1327
rs2248420	21	33233473	C	T	-0.0974	0.0115	2.736e-17	--	0.096764	1.7527e-16	0.05317	1.1201
rs2834154	21	33234329	A	C	0.1048	0.0111	4.012e-21	++	0.10437	3.2852e-20	0.04051	1.1231
rs6517152	21	33234918	A	G	0.0667	0.0116	7.594e-09	++	0.068517	6.0625e-09	0.6999	0.9776
rs6517153	21	33235131	G	A	-0.104	0.0111	8.414e-21	--	0.1034	7.8376e-20	0.0341	1.1276
rs17860142	21	33235565	C	G	0.0979	0.0115	1.728e-17	++	0.097453	9.7057e-17	0.06339	1.115
rs3153	21	33237200	G	A	-0.0949	0.0115	1.513e-16	--	0.094131	9.5486e-16	0.05317	1.1201
rs1137779	21	33237291	T	G	0.0882	0.0107	2.336e-16	++	0.087728	1.2778e-15	0.06587	0.9061
rs9636867	21	33237639	A	G	0.1025	0.011	1.438e-20	++	0.10154	1.6967e-19	0.02426	1.1356
rs1131964	21	33238182	T	C	0.0891	0.0106	5.428e-17	++	0.088742	2.8085e-16	0.07083	0.9077
rs12482014	21	33239013	C	T	-0.0949	0.0115	1.347e-16	--	0.094164	8.5946e-16	0.05244	1.1206
rs12482193	21	33239240	T	C	0.0952	0.0114	8.342e-17	++	0.094357	5.9006e-16	0.04546	1.1235
rs12482060	21	33239266	C	G	0.1022	0.0112	7.832e-20	++	0.1016	6.5498e-19	0.039	1.1241
rs17860165	21	33239425	C	T	-0.0954	0.0115	9.447e-17	--	0.094636	6.0862e-16	0.0521	1.1207
rs8127500	21	33239687	A	G	0.0876	0.0109	8.962e-16	++	0.087226	4.5046e-15	0.07327	0.9086
rs17860169	21	33240996	A	G	0.1012	0.011	4.86e-20	++	0.1003	5.0449e-19	0.02854	1.1314
rs1051393	21	33241950	T	G	0.0999	0.0111	1.647e-19	++	0.099204	1.3595e-18	0.039	1.1241
rs9976829	21	33242529	G	A	0.1059	0.0111	1.036e-21	++	-0.10528	1.0293e-20	0.03145	1.1289
rs62226155	21	33242682	G	C	0.0953	0.0125	2.737e-14	++	-0.093894	2.5975e-13	0.03099	1.1293
rs13050728	21	33242905	T	C	-0.1072	0.0111	3.951e-22	--	-0.10657	4.0686e-21	0.03043	1.1299
rs2834157	21	33244240	A	G	-0.0993	0.0115	5.057e-18	--	-0.098873	2.9323e-17	0.06133	1.1158
rs2236756	21	33244618	C	A	0.1056	0.0111	1.672e-21	++	-0.10526	1.32e-20	0.04221	1.1219
rs2252639	21	33245424	A	G	-0.1056	0.011	8.059e-22	--	-0.10571	4.4603e-21	0.06536	1.1087
rs2252650	21	33245645	A	T	-0.1057	0.011	8.091e-22	--	-0.10584	4.1958e-21	0.07125	1.1063
rs2284549	21	33245738	A	T	-0.0992	0.0114	2.53e-18	--	-0.099471	8.9882e-18	0.1123	1.0958
rs2284550	21	33245980	G	A	0.0863	0.0105	2.373e-16	++	-0.085079	2.2398e-15	0.02937	0.8903
rs2284551	21	33246008	A	G	-0.0991	0.0114	2.622e-18	--	-0.099432	9.2866e-18	0.1123	1.0958
rs12053666	21	33246134	G	A	-0.0946	0.0113	7.148e-17	--	0.09477	2.4952e-16	0.1157	1.0948
rs2073361	21	33247140	A	G	-0.1053	0.011	1.155e-21	--	-0.10542	6.276e-21	0.06685	1.1081
rs2834161	21	33247902	C	T	0.1051	0.011	1.313e-21	++	-0.10531	6.4432e-21	0.07564	1.1045
rs2834163	21	33248146	G	A	0.1052	0.011	1.311e-21	++	-0.10524	7.3441e-21	0.0649	1.1089
rs2834164	21	33249643	A	C	-0.086	0.0105	2.913e-16	--	-0.084912	2.4308e-15	0.03524	0.8937
rs2834165	21	33250231	A	G	-0.0867	0.0105	2.015e-16	--	-0.085578	1.7352e-15	0.03404	0.8931
rs2236757	21	33252612	A	G	-0.098	0.0114	7.09e-18	--	-0.097958	3.1878e-17	0.08506	1.1042
rs2236758	21	33253108	A	G	-0.0961	0.0114	3.874e-17	--	-0.095567	2.57e-16	0.05163	1.1152
rs4817554	21	33253693	T	G	-0.0795	0.0109	3.313e-13	--	-0.077913	2.7922e-12	0.03094	0.891
rs9975538	21	33254549	C	T	0.0966	0.0115	5.628e-17	++	-0.096349	3.0331e-16	0.06791	1.1083
rs9975448	21	33254550	A	G	-0.0867	0.0118	2.051e-13	--	-0.086073	9.4171e-13	0.08067	1.1055
rs11701402	21	33255469	C	G	-0.0921	0.0114	5.914e-16	--	-0.090675	6.5756e-15	0.02401	1.1321
rs11911133	21	33256870	A	G	0.0884	0.0114	7.135e-15	++	0.087786	3.8727e-14	0.06578	1.1064
rs17860241	21	33258828	A	G	0.0896	0.0113	2.624e-15	++	0.088867	1.7329e-14	0.05053	1.113
rs2300371	21	33259936	C	T	-0.0874	0.0118	1.286e-13	--	0.087103	5.0575e-13	0.09975	1.0997
rs2250226	21	33260011	T	C	0.0908	0.0114	1.525e-15	++	0.090518	7.4565e-15	0.07644	1.1018
rs6517156	21	33261740	C	G	0.0974	0.0117	9.349e-17	++	0.097939	3.115e-16	0.1204	1.0899
rs1131668	21	33262573	G	A	-0.0977	0.0118	1.37e-16	--	0.097191	9.0837e-16	0.05241	1.1146
rs2236645	21	33969937	C	T	-0.0928	0.0169	3.686e-08	+-	0.097723	1.4265e-08	0.8358	0.9832
rs76608815	21	33980963	C	T	-0.0988	0.018	4.413e-08	+-	0.10297	2.2085e-08	0.9471	0.9939
rs111783124	21	33990547	G	A	-0.0874	0.0154	1.299e-08	--	0.089876	9.0761e-09	0.8507	1.0161
rs11088268	21	33991458	T	G	0.0871	0.0154	1.491e-08	++	0.089632	9.8912e-09	0.8868	1.0121
rs12627254	21	33996101	G	T	-0.0869	0.0155	1.916e-08	--	0.088885	1.5459e-08	0.7565	1.0269
rs11702230	21	34005290	C	T	-0.096	0.0165	6.496e-09	+-	0.099731	3.223e-09	0.9537	0.9949
rs12627171	21	34009960	G	A	-0.0921	0.0166	2.94e-08	+-	0.09665	1.0809e-08	0.706	0.9672
